# Diagnostic accuracy of swab-based molecular tests for tuberculosis using novel near point-of-care platforms: A multi-country evaluation

**DOI:** 10.1101/2025.04.12.25325603

**Authors:** Amy Steadman, Kingsley Manoj Kumar, Lucy Asege, Midori Kato-Maeda, Job Mukwatamundu, Kinari Shah, Trinh Trang, Alexey Ball, Khushboo Khimani, Dao Thi Kim Dung, Joy Sarojini Michael, Devasahayam J Christopher, Ha Phan, Seda Yerlikaya, Payam Nahid, Claudia M. Denkinger, Adithya Cattamanchi, Alfred Andama

## Abstract

**Background:** Swab-based molecular platforms that enable testing of both sputum (via swabs swirled in sputum) and tongue swabs are emerging as a promising option for more accessible and lower cost molecular testing for tuberculosis (TB). We conducted a multi-country evaluation of two novel swab-based molecular tests: Molbio Truenat MTB Ultima (MTB Ultima) and Pluslife MiniDock MTB Test (MiniDock MTB).

**Methods:** Consecutive people ≥12 years old with presumptive TB were enrolled at outpatient health centers in India, Uganda, and Vietnam. We collected two tongue swabs and prepared two sputum swabs for MTB Ultima and MiniDock MTB testing, then evaluated the diagnostic accuracy of MTB Ultima and MiniDock MTB using both swab types against a sputum liquid culture-based microbiological reference standard (MRS). The diagnostic accuracy of swab-based molecular tests was also compared to sputum Xpert MTB/RIF Ultra (Xpert Ultra) and auramine smear microscopy.

**Findings:** From January to September 2024, 1,050 participants were included in the tongue swab MTB Ultima evaluation, 197 in the sputum swab MTB Ultima evaluation, and 322 in the MiniDock MTB evaluations. In comparison to sputum Xpert Ultra, sensitivity was similar for both sputum swab MTB Ultima (93.6% vs. 100.0%, difference -6.4%, [95% CI: -15.5, 2.7], p=0.25) and MiniDock MTB (91.0% vs. 94.0%, difference –3.0% [95% CI: -8.6, 2.6], p=0.50). In comparison to sputum smear microscopy, sensitivity was higher for both tongue swab MTB Ultima (77.9% vs. 59.1%, difference 18.8% [95% CI: 10.8, 26.8], p<0.0001) and MiniDock MTB (85.7% vs. 67.1%, difference 18.6% [95% CI: 7.2, 29.9], p=0.001). Specificity was high (>98%) for both tests with sputum swabs and tongue swabs.

**Interpretation:** MTB Ultima and MiniDock MTB have similar accuracy to current sputum-based molecular tests with sputum swabs and meet minimum accuracy thresholds for a non-sputum, near point-of-care molecular test with tongue swabs. These tests offer strong potential to make universal molecular testing for TB a reality.

## Supplemental Data for "Diagnostic accuracy of swab-based molecular tests for tuberculosis using novel near point-of-care platforms: A multi-country evaluation"

Country (UG= Uganda, VN= Vietnam, IN=India)	Sex	Xpert Ultra result	Smear in auramine grade	Tongue swab MTB Ultima result	Sputum swab MTB Ultima result	Tongue swab Pluslife MTB result	Sputum swab Pluslife MTB result	HIV status	Diabetes status	Microbiological reference standard (MRS)
UG	Male	Negative	No AFB observed	MTB NEG				Negative	Non Diabetic	Indeterminate
UG	Male	Negative	No AFB observed	MTB NEG				Negative	Non Diabetic	TB Negative
UG	Male	Positive	3+	MTB POS				Negative	Non Diabetic	TB Positive
UG	Female	Negative	No AFB observed	MTB NEG				Positive	Non Diabetic	TB Negative
UG	Female	Positive	No AFB observed	MTB NEG				Negative	Non Diabetic	TB Positive
UG	Female	Negative	No AFB observed	MTB NEG				Positive	Non Diabetic	Indeterminate
UG	Female	Negative	No AFB observed	MTB NEG				Positive	Non Diabetic	TB Negative
UG	Female	Negative	No AFB observed	MTB NEG				Negative	Non Diabetic	TB Negative
UG	Female	Negative	No AFB observed	MTB NEG				Positive	Non Diabetic	TB Negative
UG	Female	Negative	No AFB observed	MTB NEG				Positive	Non Diabetic	TB Negative
UG	Male	Negative	No AFB observed	MTB NEG				Positive	Non Diabetic	TB Negative
UG	Female	Negative	No AFB observed	MTB NEG				Negative	Non Diabetic	TB Negative
UG	Female	Negative	No AFB observed	MTB NEG				Positive	Diabetic	TB Negative
UG	Female	Negative	No AFB observed	MTB NEG				Negative	Non Diabetic	TB Negative
UG	Male	Negative	No AFB observed	MTB NEG				Negative	Non Diabetic	TB Negative
UG	Female	Negative	No AFB observed	MTB NEG				Negative	Non Diabetic	TB Negative
UG	Male	Negative	No AFB observed	MTB NEG				Negative	Diabetic	TB Negative
UG	Female	Negative	No AFB observed	MTB NEG				Negative	Diabetic	TB Negative
UG	Female	Negative	No AFB observed	MTB NEG				Negative	Non Diabetic	Indeterminate
UG	Male	Positive	1+	MTB POS				Negative	Non Diabetic	TB Positive
UG	Male	Negative	No AFB observed	INVALID				Positive	Non Diabetic	TB Negative
UG	Female	Negative	No AFB observed	MTB NEG				Positive	Non Diabetic	Indeterminate
UG	Male	Positive	No AFB observed	MTB NEG				Positive	Non Diabetic	TB Positive
UG	Female	Negative	No AFB observed	MTB NEG				Negative	Non Diabetic	Indeterminate
UG	Female	Negative	No AFB observed	MTB NEG				Negative	Non Diabetic	TB Negative
UG	Male	Positive	No AFB observed	MTB POS				Positive	Diabetic	TB Positive
UG	Male	Negative	No AFB observed	MTB NEG				Negative	Diabetic	TB Negative
UG	Male	Negative	No AFB observed	MTB NEG				Positive	Non Diabetic	TB Negative
UG	Male	Positive	Scanty	MTB NEG				Negative	Non Diabetic	TB Positive
UG	Male	Negative	No AFB observed	MTB NEG				Negative	Diabetic	TB Negative
UG	Male	Negative	No AFB observed	INVALID				Negative	Non Diabetic	TB Negative
UG	Male	Negative	No AFB observed	MTB NEG				Negative	Diabetic	TB Negative
UG	Female	Negative	No AFB observed	MTB NEG				Negative	Non Diabetic	TB Negative
UG	Female	Negative	No AFB observed	MTB NEG				Positive	Non Diabetic	TB Negative
UG	Female	Positive	No AFB observed	MTB NEG				Negative	Non Diabetic	TB Negative
UG	Female	Negative	No AFB observed	MTB NEG				Negative	Non Diabetic	TB Negative
UG	Female	Negative	No AFB observed	MTB NEG				Negative	Non Diabetic	Indeterminate
UG	Female	Negative	No AFB observed	MTB NEG				Positive	Non Diabetic	TB Negative
UG	Male	Negative	No AFB observed	MTB NEG				Negative	Non Diabetic	TB Negative
UG	Female	Positive	2+	MTB POS				Negative	Non Diabetic	TB Positive
UG	Female	Negative	No AFB observed	MTB NEG				Positive	Non Diabetic	TB Negative
UG	Female	Negative	No AFB observed	MTB NEG				Positive	Non Diabetic	TB Negative
UG	Female	Negative	No AFB observed	MTB NEG				Negative	Non Diabetic	TB Negative
UG	Male	Negative	No AFB observed	MTB NEG				Negative	Non Diabetic	TB Negative
UG	Male	Negative	No AFB observed	MTB NEG				Negative	Non Diabetic	TB Negative
UG	Female	Negative	No AFB observed	MTB NEG				Positive	Non Diabetic	TB Negative
UG	Male	Negative	No AFB observed	MTB NEG				Negative	Non Diabetic	TB Negative
UG	Female	Negative	No AFB observed	MTB NEG				Positive	Non Diabetic	TB Negative
UG	Male	Positive	2+	MTB POS				Negative	Diabetic	TB Positive
UG	Male	Negative	No AFB observed	MTB NEG				Negative	Diabetic	TB Negative
UG	Female	Negative	No AFB observed	MTB NEG				Positive	Non Diabetic	TB Negative
UG	Male	Negative	No AFB observed	MTB NEG				Negative	Non Diabetic	TB Negative
UG	Male	Negative	No AFB observed	MTB NEG				Negative	Non Diabetic	TB Negative
UG	Male	Negative	No AFB observed	MTB NEG				Negative	Non Diabetic	TB Negative
UG	Female	Negative	No AFB observed	MTB NEG				Negative	Non Diabetic	TB Negative
UG	Female	Negative	No AFB observed	MTB NEG				Positive	Diabetic	TB Negative
UG	Male	Negative	No AFB observed	MTB NEG				Negative	Non Diabetic	TB Negative
UG	Male	Positive	3+	MTB POS				Negative	Non Diabetic	TB Positive
UG	Male	Negative	No AFB observed	MTB NEG				Positive	Non Diabetic	Indeterminate
UG	Male	Negative	No AFB observed	MTB NEG				Negative	Diabetic	TB Negative
UG	Male	Positive	3+	MTB POS				Negative	Non Diabetic	TB Positive
UG	Female	Negative	No AFB observed	MTB NEG				Negative	Diabetic	TB Negative
UG	Female	Negative	No AFB observed	MTB NEG				Negative	Diabetic	TB Negative
UG	Male	Positive	No AFB observed	INVALID				Negative	Non Diabetic	TB Negative
UG	Male	Positive	No AFB observed	MTB POS				Negative	Diabetic	TB Positive
UG	Female	Negative	No AFB observed	MTB NEG				Positive	Diabetic	TB Negative
UG	Female	Positive	1+	MTB POS				Negative	Non Diabetic	TB Positive
UG	Female	Negative	No AFB observed	MTB NEG				Positive	Diabetic	Indeterminate
UG	Female	Negative	No AFB observed	MTB NEG				Positive	Non Diabetic	TB Negative
UG	Male	Negative	No AFB observed	MTB NEG				Positive	Non Diabetic	TB Negative
UG	Male	Negative	No AFB observed	MTB NEG				Negative	Diabetic	TB Negative
UG	Male	Negative	No AFB observed	MTB NEG				Negative	Non Diabetic	TB Negative
UG	Male	Negative	No AFB observed	MTB NEG				Positive	Diabetic	TB Negative
UG	Male	Positive	1+	MTB POS				Negative	Non Diabetic	TB Positive
UG	Male	Negative	No AFB observed	MTB NEG				Positive	Non Diabetic	TB Negative
UG	Female	Negative	No AFB observed	MTB NEG				Positive	Non Diabetic	TB Negative
UG	Female	Negative	No AFB observed	MTB NEG				Positive	Non Diabetic	TB Negative
UG	Female	Negative	No AFB observed	MTB NEG				Positive	Non Diabetic	TB Negative
UG	Male	Negative	No AFB observed	MTB NEG				Negative	Diabetic	TB Negative
UG	Female	Negative	No AFB observed	MTB NEG				Negative	Non Diabetic	TB Negative
UG	Male	Negative	No AFB observed	MTB NEG				Negative	Non Diabetic	TB Negative
UG	Male	Positive	2+	MTB POS				Negative	Diabetic	TB Positive
UG	Female	Negative	No AFB observed	MTB NEG				Negative	Diabetic	TB Negative
UG	Female	Negative	No AFB observed	MTB NEG				Positive	Non Diabetic	Indeterminate
UG	Female	Negative	No AFB observed	MTB NEG				Positive	Non Diabetic	TB Negative
UG	Female	Negative	No AFB observed	MTB NEG				Negative	Non Diabetic	TB Positive
UG	Male	Positive	2+	MTB POS				Negative	Non Diabetic	TB Negative
UG	Female	Negative	No AFB observed	MTB NEG				Positive	Non Diabetic	TB Negative
UG	Female	Positive	3+	MTB POS				Negative	Non Diabetic	TB Positive
UG	Female	Negative	No AFB observed	MTB NEG				Positive	Non Diabetic	TB Negative
UG	Female	Negative	No AFB observed	MTB NEG				Positive	Non Diabetic	TB Negative
UG	Male	Negative	No AFB observed	MTB NEG				Negative	Non Diabetic	Indeterminate
UG	Male	Negative	No AFB observed	MTB NEG				Positive	Non Diabetic	TB Negative
UG	Male	Negative	No AFB observed	MTB NEG				Negative	Non Diabetic	Indeterminate
UG	Female	Negative	No AFB observed	MTB NEG				Negative	Non Diabetic	TB Negative
UG	Male	Negative	No AFB observed	MTB NEG				Negative	Non Diabetic	TB Negative
UG	Female	Negative	No AFB observed	MTB NEG				Positive	Non Diabetic	TB Negative
UG	Female	Negative	No AFB observed	MTB NEG				Negative	Non Diabetic	TB Negative
UG	Female	Negative	No AFB observed	MTB NEG				Positive	Non Diabetic	TB Negative
UG	Female	Negative	No AFB observed	MTB NEG				Negative	Diabetic	TB Negative
UG	Female	Positive	2+	MTB POS				Negative	Diabetic	TB Positive
UG	Female	Negative	No AFB observed	MTB NEG				Positive	Non Diabetic	TB Negative
UG	Female	Negative	No AFB observed	MTB NEG				Positive	Non Diabetic	TB Negative
UG	Male	Positive	Scanty	MTB POS				Positive	Non Diabetic	TB Positive
UG	Male	Negative	No AFB observed	MTB NEG				Negative	Non Diabetic	TB Negative
UG	Female	Negative	No AFB observed	MTB NEG				Positive	Diabetic	Indeterminate
UG	Male	Positive	2+	MTB POS				Negative	Non Diabetic	TB Positive
UG	Male	Negative	No AFB observed	MTB NEG				Negative	Non Diabetic	TB Negative
UG	Female	Positive	No AFB observed	MTB POS				Positive	Diabetic	TB Positive
UG	Male	Negative	No AFB observed	MTB NEG				Negative	Non Diabetic	TB Negative
UG	Female	Negative	No AFB observed	MTB NEG				Negative	Non Diabetic	TB Negative
UG	Female	Negative	No AFB observed	MTB NEG		Negative	Negative	Negative	Non Diabetic	TB Negative
UG	Male	Positive	2+	MTB POS		Positive	Positive	Negative	Diabetic	TB Positive
UG	Female	Negative	No AFB observed	MTB NEG		Negative	Negative	Negative	Non Diabetic	TB Negative
UG	Female	Negative	No AFB observed	MTB NEG		Negative	Negative	Positive	Non Diabetic	Indeterminate
UG	Male	Negative	No AFB observed	MTB NEG		Negative	Negative	Negative	Non Diabetic	TB Negative
UG	Female	Negative	No AFB observed	MTB NEG				Positive	Non Diabetic	TB Negative
UG	Female	Negative	No AFB observed	MTB NEG				Positive	Non Diabetic	TB Negative
UG	Male	Negative	No AFB observed	MTB NEG				Negative	Non Diabetic	TB Negative
UG	Male	Negative	No AFB observed	MTB NEG		Negative	Negative	Negative	Diabetic	TB Negative
UG	Male	Positive	3+	MTB POS		Positive	Positive	Negative	Non Diabetic	TB Positive
UG	Female	Positive	No AFB observed	MTB POS		Positive	Positive	Negative	Non Diabetic	TB Positive
UG	Female	Negative	No AFB observed	MTB NEG		Negative	Negative	Positive	Non Diabetic	TB Negative
UG	Female	Negative	No AFB observed	MTB NEG		Negative	Negative	Positive	Diabetic	TB Negative
UG	Male	Negative	No AFB observed	MTB NEG		Negative	Negative	Negative	Diabetic	TB Negative
UG	Female	Negative	No AFB observed	MTB NEG		Negative	Negative	Negative	Diabetic	TB Negative
UG	Female	Negative	No AFB observed	MTB NEG		Negative	Negative	Positive	Diabetic	TB Negative
UG	Female	Positive	2+	MTB POS		Positive	Positive	Positive	Non Diabetic	TB Positive
UG	Female	Negative	No AFB observed	MTB NEG		Negative	Negative	Negative	Non Diabetic	TB Negative
UG	Male	Positive	2+	MTB POS		Positive	Positive	Negative	Non Diabetic	TB Positive
UG	Female	Negative	No AFB observed	MTB NEG		Negative	Negative	Positive	Non Diabetic	TB Negative
UG	Female	Positive	No AFB observed	MTB POS		Positive	Positive	Negative	Diabetic	TB Positive
UG	Male	Negative	No AFB observed	MTB NEG		Negative	Negative	Negative	Non Diabetic	TB Negative
UG	Male	Negative	No AFB observed	MTB NEG		Negative	Negative	Negative	Diabetic	TB Negative
UG	Male	Positive	No AFB observed	MTB POS		Positive	Positive	Negative	Diabetic	TB Positive
UG	Male	Positive	Scanty	MTB POS		Positive	Positive	Negative	Diabetic	TB Positive
UG	Female	Negative	No AFB observed	MTB NEG		Negative	Negative	Positive	Non Diabetic	TB Negative
UG	Female	Negative	No AFB observed	MTB NEG		Negative	Negative	Negative	Diabetic	TB Negative
UG	Female	Negative	No AFB observed	MTB NEG		Negative	Negative	Negative	Non Diabetic	TB Negative
UG	Female	Negative	No AFB observed	MTB NEG		Negative	Negative	Positive	Non Diabetic	TB Negative
UG	Female	Negative	No AFB observed	MTB NEG		Negative	Negative	Negative	Diabetic	TB Negative
UG	Female	Negative	No AFB observed	MTB NEG		Negative	Negative	Negative	Diabetic	TB Negative
UG	Male	Negative	No AFB observed	MTB NEG		Negative	Negative	Negative	Non Diabetic	Indeterminate
UG	Male	Negative	No AFB observed	MTB NEG		Negative	Negative	Negative	Non Diabetic	TB Negative
UG	Female	Negative	No AFB observed	MTB NEG		Negative	Negative	Negative	Non Diabetic	TB Negative
UG	Female	Negative	No AFB observed	MTB NEG		Negative	Negative	Positive	Non Diabetic	TB Negative
UG	Male	Negative	No AFB observed	MTB NEG		Negative	Negative	Positive	Diabetic	TB Negative
UG	Male	Negative	No AFB observed	MTB NEG		Negative	Negative	Negative	Non Diabetic	TB Negative
UG	Female	Negative	No AFB observed	MTB NEG		Negative	Negative	Negative	Non Diabetic	TB Negative
UG	Male	Negative	No AFB observed	MTB NEG		Negative	Negative	Negative	Non Diabetic	TB Negative
UG	Male	Negative	No AFB observed	MTB NEG		Negative	Negative	Negative	Non Diabetic	TB Negative
UG	Male	Negative	No AFB observed	MTB NEG		Negative	Negative	Negative	Non Diabetic	TB Negative
UG	Male	Negative	No AFB observed	MTB NEG		Negative	Negative	Negative	Non Diabetic	TB Negative
UG	Male	Positive	Scanty	MTB POS	MTB POS	Positive	Positive	Negative	Non Diabetic	TB Positive
UG	Female	Negative	No AFB observed	MTB NEG		Negative	Negative	Negative	Diabetic	TB Negative
UG	Male	Negative	No AFB observed	MTB NEG		Negative	Negative	Positive	Non Diabetic	TB Negative
UG	Male	Negative	No AFB observed	MTB NEG		Negative	Negative	Negative	Non Diabetic	TB Negative
UG	Male	Negative	No AFB observed	MTB NEG		Negative	Positive	Negative	Non Diabetic	TB Negative
UG	Male	Negative	No AFB observed	MTB NEG		Negative	Negative	Negative	Non Diabetic	TB Negative
UG	Male	Positive	No AFB observed	MTB NEG	MTB NEG	Negative	Positive	Positive	Non Diabetic	TB Negative
UG	Male	Positive	3+	MTB POS	MTB POS	Positive	Positive	Negative	Non Diabetic	TB Positive
UG	Male	Negative	No AFB observed	MTB NEG		Negative	Negative	Negative	Non Diabetic	TB Negative
UG	Male	Negative	No AFB observed	MTB NEG		Negative	Negative	Positive	Diabetic	TB Negative
UG	Male	Negative	No AFB observed	MTB NEG		Negative	Negative	Negative	Non Diabetic	TB Negative
UG	Male	Negative	No AFB observed	MTB NEG		Negative	Negative	Positive	Diabetic	TB Negative
UG	Male	Positive	3+	MTB POS	MTB POS	Positive	Positive	Negative	Diabetic	TB Positive
UG	Female	Negative	No AFB observed	INVALID		Negative	Negative	Positive	Non Diabetic	TB Negative
UG	Male	Negative	No AFB observed	MTB NEG		Negative	Negative	Negative	Non Diabetic	TB Negative
UG	Male	Negative	No AFB observed	MTB NEG		Negative	Positive	Negative	Diabetic	TB Negative
UG	Male	Positive	3+	MTB POS	MTB POS	Positive	Positive	Positive	Non Diabetic	TB Positive
UG	Male	Positive	No AFB observed	MTB NEG	MTB POS	Negative	Positive	Positive	Diabetic	TB Negative
UG	Male	Negative	No AFB observed	MTB NEG		Negative	Negative	Positive	Diabetic	TB Negative
UG	Male	Positive	3+	MTB POS	MTB POS	Positive	Positive	Negative	Diabetic	TB Positive
UG	Male	Negative	No AFB observed	MTB NEG		Negative	Negative	Negative	Diabetic	TB Negative
UG	Male	Positive	2+	MTB POS	MTB POS	Positive	Positive	Negative	Diabetic	TB Positive
UG	Female	Negative	No AFB observed	MTB NEG		Negative	Negative	Negative	Non Diabetic	TB Negative
UG	Female	Negative	No AFB observed	MTB NEG		Negative	Negative	Positive	Non Diabetic	TB Negative
UG	Female	Negative	No AFB observed	MTB NEG		Negative	Negative	Negative	Non Diabetic	TB Negative
UG	Female	Negative	No AFB observed	MTB NEG		Negative	Negative	Positive	Non Diabetic	TB Negative
UG	Male	Negative	No AFB observed	MTB NEG		Negative	Negative	Negative	Non Diabetic	TB Negative
UG	Female	Negative	No AFB observed	MTB NEG		Negative	Negative	Negative	Non Diabetic	TB Negative
UG	Female	Negative	No AFB observed	MTB NEG		Negative	Negative	Positive	Non Diabetic	TB Negative
UG	Female	Negative	No AFB observed	MTB NEG		Negative	Negative	Positive	Non Diabetic	TB Positive
UG	Male	Negative	No AFB observed	MTB NEG		Negative	Negative	Negative	Non Diabetic	TB Negative
UG	Female	Negative	No AFB observed	MTB NEG		Negative	Negative	Positive	Non Diabetic	TB Negative
UG	Female	Positive	2+	MTB POS	MTB POS	Positive	Positive	Positive	Non Diabetic	TB Positive
UG	Male	Positive	No AFB observed	MTB NEG	MTB POS	Positive	Positive	Negative	Non Diabetic	TB Positive
UG	Female	Negative	No AFB observed	MTB NEG		Negative	Negative	Negative	Non Diabetic	TB Negative
UG	Male	Negative	No AFB observed	MTB NEG		Negative	Negative	Positive	Non Diabetic	TB Negative
UG	Female	Negative	No AFB observed	MTB NEG				Positive	Diabetic	TB Negative
UG	Female	Negative	No AFB observed	MTB NEG		Negative	Negative	Negative	Non Diabetic	TB Negative
UG	Male	Negative	No AFB observed	MTB NEG				Negative	Diabetic	TB Negative
UG	Female	Positive	No AFB observed	MTB POS				Negative	Diabetic	TB Positive
UG	Male	Negative	No AFB observed	MTB NEG				Positive	Diabetic	Indeterminate
UG	Female	Negative	No AFB observed	MTB NEG				Negative	Non Diabetic	TB Negative
UG	Female	Negative	No AFB observed	MTB NEG				Negative	Diabetic	TB Negative
UG	Male	Negative	No AFB observed	MTB NEG				Positive	Non Diabetic	TB Negative
UG	Female	Negative	No AFB observed	MTB NEG				Negative	Non Diabetic	TB Negative
UG	Female	Negative	No AFB observed	MTB NEG				Positive	Non Diabetic	TB Negative
UG	Male	Negative	No AFB observed	MTB NEG				Negative	Non Diabetic	Indeterminate
UG	Female	Positive	No AFB observed	MTB POS				Positive	Non Diabetic	TB Positive
UG	Female	Negative	No AFB observed	MTB NEG				Positive	Non Diabetic	TB Negative
UG	Female	Positive	No AFB observed	MTB NEG				Negative	Non Diabetic	TB Positive
UG	Female	Negative	No AFB observed	MTB NEG	MTB NEG			Positive	Diabetic	TB Negative
UG	Male	Negative	No AFB observed	MTB NEG	MTB POS			Negative	Non Diabetic	TB Negative
UG	Female	Negative	No AFB observed	MTB NEG	MTB NEG			Negative	Non Diabetic	TB Negative
UG	Male	Negative	No AFB observed	MTB NEG	MTB NEG			Negative	Non Diabetic	TB Negative
UG	Female	Negative	No AFB observed	MTB NEG	MTB NEG			Negative	Diabetic	TB Negative
UG	Male	Negative	No AFB observed	MTB NEG	MTB NEG			Negative	Non Diabetic	TB Negative
UG	Female	Negative	No AFB observed	MTB NEG	MTB NEG			Negative	Non Diabetic	TB Negative
UG	Female	Negative	No AFB observed	MTB NEG	MTB NEG			Negative	Non Diabetic	TB Negative
UG	Female	Positive	3+	MTB POS	MTB POS			Negative	Non Diabetic	TB Positive
UG	Male	Positive	No AFB observed	MTB NEG	MTB NEG			Negative	Non Diabetic	TB Negative
UG	Female	Negative	No AFB observed	MTB NEG	MTB NEG			Negative	Non Diabetic	TB Negative
UG	Male	Negative	No AFB observed	MTB NEG	MTB NEG			Positive	Non Diabetic	TB Negative
UG	Female	Negative	No AFB observed	MTB NEG	MTB NEG			Positive	Diabetic	TB Negative
UG	Female	Negative	No AFB observed	MTB NEG	MTB NEG			Negative	Diabetic	TB Negative
UG	Female	Negative	No AFB observed	MTB NEG	MTB NEG			Negative	Non Diabetic	TB Negative
UG	Female	Negative	No AFB observed	MTB NEG	MTB NEG			Negative	Non Diabetic	TB Negative
UG	Female	Positive	No AFB observed	MTB NEG	MTB POS			Positive	Non Diabetic	TB Positive
UG	Male	Negative	No AFB observed	MTB NEG	MTB NEG			Negative	Non Diabetic	TB Negative
UG	Female	Negative	No AFB observed	MTB NEG	MTB NEG			Negative	Non Diabetic	TB Negative
UG	Male	Positive	No AFB observed	MTB NEG	MTB POS			Positive	Diabetic	TB Negative
UG	Male	Positive	2+	MTB POS	MTB POS			Negative	Non Diabetic	TB Positive
UG	Male	Positive	3+	MTB POS	MTB POS			Negative	Diabetic	TB Positive
UG	Female	Negative	No AFB observed	MTB NEG	MTB NEG			Negative	Non Diabetic	TB Negative
UG	Female	Negative	No AFB observed	MTB NEG	MTB NEG	Negative	Negative	Negative	Non Diabetic	Indeterminate
UG	Male	Positive	Scanty	MTB POS	MTB POS	Positive	Positive	Negative	Non Diabetic	TB Positive
UG	Male	Negative	No AFB observed	MTB NEG	MTB NEG	Negative	Negative	Negative	Diabetic	TB Negative
UG	Male	Positive	2+	MTB POS	MTB POS	Positive	Positive	Negative	Diabetic	TB Positive
UG	Female	Positive	2+	MTB POS	MTB POS	Positive	Positive	Negative	Diabetic	TB Positive
UG	Male	Positive	No AFB observed	MTB POS	MTB NEG	Positive	Positive	Positive	Non Diabetic	TB Positive
UG	Female	Negative	No AFB observed	MTB NEG	MTB NEG	Negative	Negative	Positive	Non Diabetic	TB Negative
UG	Male	Positive	No AFB observed	MTB POS	MTB POS	Positive	Positive	Negative	Non Diabetic	TB Positive
UG	Female	Negative	No AFB observed	MTB NEG	MTB NEG	Negative	Negative	Negative	Non Diabetic	TB Negative
UG	Female	Negative	No AFB observed	MTB NEG	MTB NEG	Negative	Negative	Negative	Non Diabetic	TB Negative
UG	Female	Negative	No AFB observed	MTB NEG	MTB NEG	Negative	Negative	Negative	Non Diabetic	TB Negative
UG	Male	Positive	3+	MTB POS	MTB POS	Positive	Positive	Negative	Non Diabetic	TB Positive
UG	Male	Positive	Scanty	MTB POS	MTB POS	Positive	Positive	Negative	Diabetic	TB Positive
UG	Male	Negative	No AFB observed	MTB NEG	MTB NEG	Negative	Negative	Negative	Diabetic	TB Negative
UG	Female	Negative	No AFB observed	MTB NEG	MTB NEG	Negative	Negative	Positive	Diabetic	TB Negative
UG	Male	Positive	1+	MTB POS	MTB POS	Positive	Positive	Negative	Non Diabetic	TB Positive
UG	Male	Negative	No AFB observed	MTB NEG	MTB NEG	Negative	Negative	Negative	Non Diabetic	TB Negative
UG	Female	Negative	No AFB observed	MTB NEG	MTB NEG	Negative	Negative	Negative	Non Diabetic	TB Negative
UG	Female	Negative	No AFB observed	MTB NEG	MTB NEG	Negative	Negative	Negative	Non Diabetic	Indeterminate
UG	Female	Positive	2+	MTB POS	MTB POS	Positive	Positive	Negative	Non Diabetic	TB Positive
UG	Male	Negative	No AFB observed	MTB NEG	MTB NEG	Negative	Negative	Negative	Non Diabetic	TB Negative
UG	Male	Positive	No AFB observed	MTB NEG	MTB NEG	Negative	Negative	Positive	Non Diabetic	TB Positive
UG	Male	Negative	No AFB observed	MTB NEG	MTB NEG	Negative	Negative	Negative	Non Diabetic	TB Negative
UG	Male	Negative	No AFB observed	MTB NEG	MTB NEG	Negative	Negative	Negative	Non Diabetic	TB Negative
UG	Female	Negative	No AFB observed	MTB NEG	MTB NEG	Negative	Negative	Positive	Non Diabetic	TB Negative
UG	Male	Negative	No AFB observed	MTB NEG	MTB NEG	Negative	Negative	Negative	Non Diabetic	TB Negative
UG	Male	Negative	No AFB observed	MTB NEG	MTB NEG	Negative	Negative	Negative	Non Diabetic	TB Negative
UG	Female	Negative	No AFB observed	MTB NEG	MTB NEG	Negative	Negative	Negative	Non Diabetic	TB Negative
UG	Female	Negative	No AFB observed	MTB NEG	MTB NEG	Negative	Negative	Negative	Non Diabetic	Indeterminate
UG	Female	Negative	No AFB observed	MTB NEG	MTB NEG	Negative	Negative	Negative	Non Diabetic	TB Negative
UG	Female	Negative	No AFB observed	MTB NEG	MTB NEG	Negative	Negative	Negative	Non Diabetic	TB Negative
UG	Female	Positive	No AFB observed	MTB POS	MTB POS	Positive	Positive	Negative	Non Diabetic	TB Positive
UG	Female	Negative	No AFB observed	MTB NEG	MTB NEG	Negative	Negative	Negative	Non Diabetic	Indeterminate
UG	Female	Negative	No AFB observed	MTB NEG	MTB NEG	Negative	Negative	Negative	Diabetic	TB Negative
UG	Female	Negative	No AFB observed	MTB NEG	MTB NEG	Negative	Negative	Negative	Diabetic	TB Negative
UG	Female	Negative	No AFB observed	MTB NEG	MTB NEG	Negative	Negative	Negative	Diabetic	TB Negative
UG	Male	Negative	No AFB observed	MTB NEG	MTB NEG	Negative	Negative	Negative	Diabetic	TB Negative
UG	Female	Negative	No AFB observed	MTB NEG	MTB NEG	Negative	Negative	Negative	Diabetic	TB Negative
UG	Female	Negative	No AFB observed	MTB NEG		Negative		Negative	Non Diabetic	Indeterminate
UG	Male	Positive	3+	MTB POS		Positive		Negative	Non Diabetic	TB Positive
UG	Male	Negative	No AFB observed	MTB NEG		Negative		Negative	Diabetic	TB Negative
UG	Male	Negative	No AFB observed	MTB NEG		Negative		Negative	Diabetic	TB Negative
UG	Female	Negative	No AFB observed	MTB NEG	MTB NEG	Negative	Negative	Negative	Non Diabetic	TB Negative
UG	Male	Negative	No AFB observed	MTB NEG	MTB NEG	Negative	Negative	Negative	Non Diabetic	TB Negative
UG	Female	Negative	No AFB observed	MTB NEG	MTB NEG	Negative	Negative	Negative	Non Diabetic	TB Negative
UG	Male	Negative	No AFB observed	MTB NEG	MTB NEG	Negative	Negative	Negative	Non Diabetic	TB Negative
UG	Female	Negative	No AFB observed	MTB NEG	MTB NEG	Negative	Negative	Negative	Non Diabetic	TB Negative
UG	Male	Negative	No AFB observed	MTB NEG	MTB NEG	Negative	Negative	Positive	Non Diabetic	TB Negative
UG	Female	Negative	No AFB observed	MTB NEG	MTB NEG	Negative	Negative	Positive	Non Diabetic	TB Negative
UG	Female	Positive	Scanty	MTB POS	MTB POS	Positive	Positive	Negative	Non Diabetic	TB Positive
UG	Female	Negative	No AFB observed	MTB NEG	MTB NEG	Negative	Negative	Positive	Non Diabetic	TB Negative
UG	Female	Negative	No AFB observed	MTB NEG	MTB NEG	Negative	Negative	Positive	Non Diabetic	TB Negative
UG	Male	Negative	No AFB observed	MTB NEG	MTB NEG	Negative	Negative	Negative	Non Diabetic	TB Negative
UG	Male	Positive	No AFB observed	MTB NEG	MTB NEG	Negative	Positive	Negative	Diabetic	TB Positive
UG	Male	Positive	No AFB observed	MTB NEG	MTB POS	Negative	Positive	Negative	Non Diabetic	TB Positive
UG	Female	Negative	No AFB observed	MTB NEG	MTB NEG	Negative	Negative	Negative	Non Diabetic	Indeterminate
UG	Male	Negative	No AFB observed	MTB NEG	MTB NEG	Negative	Negative	Negative	Non Diabetic	Indeterminate
UG	Female	Negative	No AFB observed	MTB NEG	MTB NEG	Negative	Negative	Negative	Non Diabetic	TB Negative
UG	Male	Positive	Scanty	MTB POS	MTB POS	Positive	Positive	Negative	Non Diabetic	TB Positive
UG	Female	Negative	No AFB observed	MTB NEG	MTB NEG	Negative	Negative	Negative	Non Diabetic	TB Negative
UG	Male	Negative	No AFB observed	MTB NEG	MTB NEG	Negative	Negative	Negative	Non Diabetic	TB Negative
UG	Female	Positive	3+	MTB POS	MTB POS	Positive	Positive	Negative	Diabetic	TB Positive
UG	Male	Negative	No AFB observed	MTB NEG	MTB NEG	Negative	Negative	Negative	Non Diabetic	TB Negative
UG	Male	Positive	2+	MTB POS	MTB POS	Positive	Positive	Negative	Non Diabetic	TB Positive
UG	Female	Negative	No AFB observed	MTB NEG	MTB NEG	Negative	Negative	Positive	Non Diabetic	TB Negative
UG	Female	Negative	No AFB observed	MTB NEG	MTB NEG	Negative	Negative	Positive	Non Diabetic	TB Negative
UG	Female	Negative	No AFB observed	MTB NEG	MTB NEG	Negative	Negative	Negative	Diabetic	TB Negative
UG	Male	Negative	No AFB observed	MTB NEG	MTB NEG	Negative	Negative	Negative	Non Diabetic	TB Negative
UG	Female	Negative	No AFB observed	MTB NEG	MTB NEG	Negative	Negative	Negative	Non Diabetic	TB Negative
UG	Female	Positive	No AFB observed	MTB POS	MTB POS	Positive	Positive	Positive	Non Diabetic	TB Positive
UG	Female	Negative	No AFB observed	MTB NEG	MTB NEG	Negative	Negative	Positive	Non Diabetic	Indeterminate
UG	Male	Positive	2+	MTB POS	MTB POS	Positive	Positive	Negative	Non Diabetic	TB Positive
UG	Male	Negative	No AFB observed	MTB NEG	MTB NEG	Negative	Negative	Negative	Non Diabetic	TB Negative
UG	Male	Positive	2+	MTB POS	MTB POS	Positive	Positive	Negative	Non Diabetic	TB Positive
UG	Female	Negative	No AFB observed	MTB NEG	MTB NEG	Negative	Negative	Positive	Non Diabetic	Indeterminate
UG	Female	Negative	No AFB observed	MTB NEG	MTB NEG	Negative	Negative	Negative	Non Diabetic	TB Negative
UG	Male	Positive	2+	MTB POS	MTB POS	Positive	Positive	Negative	Non Diabetic	TB Positive
UG	Male	Positive	Scanty	MTB POS	MTB POS	Positive	Positive	Negative	Non Diabetic	TB Positive
UG	Female	Negative	No AFB observed	MTB NEG		Negative	Negative	Negative	Non Diabetic	TB Negative
UG	Female	Negative	No AFB observed	MTB NEG	MTB NEG	Negative	Negative	Negative	Non Diabetic	TB Negative
UG	Male	Negative	No AFB observed	MTB NEG	MTB NEG	Negative	Negative	Negative	Non Diabetic	TB Negative
UG	Female	Negative	No AFB observed	MTB NEG	MTB NEG	Negative	Negative	Positive	Non Diabetic	TB Negative
UG	Male	Negative	No AFB observed	MTB NEG	MTB NEG	Negative	Negative	Positive	Non Diabetic	TB Negative
UG	Female	Negative	No AFB observed	MTB NEG	MTB NEG	Negative	Negative	Negative	Non Diabetic	TB Negative
UG	Male	Negative	No AFB observed	MTB NEG	MTB NEG	Negative	Negative	Negative	Non Diabetic	TB Negative
UG	Female	Negative	No AFB observed	MTB NEG	MTB NEG	Negative	Negative	Negative	Non Diabetic	TB Negative
UG	Male	Negative	No AFB observed	MTB NEG	MTB NEG	Negative	Negative	Negative	Non Diabetic	TB Negative
UG	Male	Negative	No AFB observed	MTB NEG	MTB NEG	Negative	Negative	Negative	Non Diabetic	Indeterminate
UG	Female	Positive	2+	MTB POS	MTB POS	Positive	Positive	Negative	Non Diabetic	TB Positive
UG	Female	Negative	No AFB observed	MTB NEG	MTB NEG	Negative	Negative	Negative	Non Diabetic	TB Negative
UG	Female	Negative	No AFB observed	MTB NEG	MTB NEG	Negative	Negative	Negative	Non Diabetic	TB Negative
UG	Female	Negative	No AFB observed	MTB NEG	MTB NEG	Negative	Negative	Negative	Non Diabetic	TB Negative
UG	Male	Negative	No AFB observed	MTB NEG	MTB NEG	Negative	Negative	Negative	Non Diabetic	TB Negative
UG	Female	Negative	No AFB observed	MTB NEG	MTB NEG	Negative	Negative	Positive	Non Diabetic	TB Negative
UG	Male	Negative	No AFB observed	MTB NEG	MTB NEG	Negative	Negative	Positive	Non Diabetic	Indeterminate
UG	Male	Negative	No AFB observed	MTB NEG	MTB NEG	Negative	Negative	Negative	Non Diabetic	TB Negative
UG	Female	Negative	No AFB observed	MTB NEG	MTB NEG	Negative	Negative	Negative	Non Diabetic	TB Negative
UG	Male	Negative	No AFB observed	MTB NEG	MTB NEG	Negative	Negative	Positive	Diabetic	TB Negative
UG	Male	Negative	No AFB observed	MTB NEG	MTB NEG	Negative	Negative	Negative	Non Diabetic	TB Negative
UG	Female	Negative	No AFB observed	MTB NEG	MTB NEG	Negative	Negative	Negative	Non Diabetic	Indeterminate
UG	Female	Negative	No AFB observed	MTB NEG	MTB NEG	Negative	Negative	Negative	Non Diabetic	TB Negative
UG	Female	Negative	No AFB observed	MTB NEG	MTB NEG	Negative	Negative	Positive	Non Diabetic	TB Negative
UG	Male	Negative	No AFB observed	MTB NEG	MTB NEG	Negative	Negative	Negative	Non Diabetic	Indeterminate
UG	Female	Negative	No AFB observed	MTB NEG	MTB NEG	Negative	Negative	Negative	Non Diabetic	TB Negative
UG	Male	Positive	No AFB observed	MTB POS	MTB POS	Negative	Positive	Negative	Non Diabetic	TB Positive
UG	Male	Positive	Scanty	MTB POS	MTB POS	Positive	Positive	Positive	Diabetic	TB Positive
UG	Female	Negative	No AFB observed	MTB NEG	MTB NEG	Negative	Negative	Negative	Diabetic	TB Negative
UG	Female	Negative	No AFB observed	MTB NEG	MTB NEG	Negative	Negative	Negative	Non Diabetic	TB Negative
UG	Male	Negative	No AFB observed	MTB NEG	MTB NEG	Negative	Negative	Negative	Non Diabetic	TB Negative
UG	Female	Positive	2+	MTB POS	MTB POS	Positive	Positive	Negative	Non Diabetic	TB Positive
UG	Female	Negative	No AFB observed	MTB NEG	MTB NEG	Negative	Negative	Positive	Non Diabetic	TB Negative
UG	Female	Positive	3+	MTB POS	MTB POS	Positive	Positive	Negative	Non Diabetic	TB Positive
UG	Female	Negative	No AFB observed	MTB NEG	MTB NEG	Negative	Negative	Negative	Non Diabetic	TB Negative
UG	Male	Negative	No AFB observed	MTB NEG	MTB NEG	Negative	Negative	Negative	Non Diabetic	Indeterminate
UG	Male	Negative	No AFB observed	MTB NEG	MTB NEG	Negative	Negative	Negative	Non Diabetic	Indeterminate
UG	Male	Negative	No AFB observed	MTB NEG	MTB NEG	Negative	Negative	Negative	Non Diabetic	TB Negative
UG	Female	Negative	No AFB observed	MTB NEG	MTB NEG	Negative	Negative	Negative	Diabetic	TB Negative
UG	Female	Negative	No AFB observed	MTB NEG	MTB NEG	Negative	Negative	Negative	Non Diabetic	TB Negative
UG	Female	Negative	No AFB observed	MTB NEG	MTB NEG	Negative	Negative	Negative	Non Diabetic	TB Negative
UG	Female	Negative	No AFB observed	MTB NEG	MTB NEG	Negative	Negative	Positive	Non Diabetic	TB Negative
UG	Male	Positive	3+	MTB POS	MTB POS	Positive	Positive	Positive	Non Diabetic	TB Positive
UG	Female	Negative	No AFB observed	MTB NEG	MTB NEG	Negative	Negative	Negative	Non Diabetic	TB Negative
UG	Male	Negative	No AFB observed	MTB NEG	MTB NEG	Negative	Negative	Negative	Non Diabetic	TB Negative
UG	Female	Positive	1+	MTB POS	MTB POS	Positive	Positive	Negative	Non Diabetic	TB Positive
UG	Female	Positive	1+	MTB NEG	MTB POS	Negative	Positive	Negative	Non Diabetic	TB Positive
UG	Male	Negative	No AFB observed	MTB NEG	MTB NEG	Negative	Negative	Negative	Non Diabetic	TB Negative
UG	Male	Negative	No AFB observed	MTB NEG	MTB NEG	Negative	Negative	Negative	Non Diabetic	TB Negative
UG	Male	Negative	No AFB observed	MTB NEG	MTB NEG	Negative	Negative	Positive	Non Diabetic	TB Negative
UG	Female	Negative	No AFB observed	MTB NEG	MTB NEG	Negative	Negative	Positive	Non Diabetic	TB Negative
UG	Female	Negative	No AFB observed	MTB NEG	MTB NEG	Negative	Negative	Negative	Non Diabetic	TB Negative
UG	Female	Negative	No AFB observed	MTB NEG	MTB NEG	Negative	Negative	Negative	Non Diabetic	Indeterminate
UG	Male	Negative	No AFB observed	MTB NEG	MTB NEG	Negative	Negative	Negative	Non Diabetic	TB Negative
UG	Female	Negative	No AFB observed	MTB NEG	MTB NEG	Negative	Negative	Negative	Non Diabetic	TB Negative
UG	Female	Negative	No AFB observed	MTB NEG	MTB NEG	Negative	Negative	Negative	Non Diabetic	TB Negative
UG	Male	Negative	No AFB observed	MTB NEG	MTB NEG	Negative	Negative	Negative	Non Diabetic	TB Negative
UG	Female	Negative	No AFB observed	MTB NEG	MTB NEG	Negative	Negative	Positive	Non Diabetic	TB Negative
UG	Male	Negative	No AFB observed	MTB NEG	MTB NEG	Negative	Negative	Negative	Non Diabetic	Indeterminate
UG	Female	Negative	No AFB observed	MTB NEG	MTB NEG	Negative	Negative	Negative	Non Diabetic	TB Negative
UG	Female	Positive	Scanty	MTB POS	MTB POS	Positive	Positive	Negative	Non Diabetic	TB Positive
UG	Male	Negative	No AFB observed	MTB NEG	MTB NEG	Negative	Negative	Negative	Non Diabetic	TB Negative
UG	Female	Positive	No AFB observed	MTB POS	MTB POS	Positive	Positive	Positive	Non Diabetic	TB Positive
UG	Female	Negative	No AFB observed			Negative	Negative	Positive	Non Diabetic	Indeterminate
UG	Male	Positive	Scanty			Positive	Positive	Negative	Non Diabetic	TB Positive
UG	Male	Negative	No AFB observed			Negative	Negative	Negative	Non Diabetic	TB Negative
UG	Female	Negative	No AFB observed			Negative	Negative	Positive	Non Diabetic	TB Negative
UG	Male	Negative	No AFB observed			Negative	Negative	Negative	Non Diabetic	Indeterminate
UG	Female	Negative	No AFB observed			Negative	Negative	Positive	Diabetic	TB Positive
UG	Male	Negative	No AFB observed			Negative	Negative	Negative	Non Diabetic	TB Negative
UG	Male	Negative	No AFB observed			Negative	Negative	Positive	Non Diabetic	TB Negative
UG	Male	Negative	No AFB observed			Negative	Negative	Negative	Non Diabetic	TB Negative
UG	Male	Negative	No AFB observed			Negative	Negative	Negative	Non Diabetic	Indeterminate
UG	Male	Negative	No AFB observed			Negative	Negative	Positive	Non Diabetic	TB Negative
UG	Female	Negative	No AFB observed			Negative	Negative	Positive	Diabetic	TB Negative
UG	Male	Positive	1+			Positive	Positive	Negative	Non Diabetic	TB Positive
UG	Male	Positive	2+			Positive	Positive	Negative	Non Diabetic	TB Positive
UG	Male	Positive	3+			Positive	Positive	Negative	Diabetic	TB Positive
UG	Female	Negative	No AFB observed			Negative	Negative	Negative	Non Diabetic	TB Negative
UG	Male	Positive	3+			Positive	Positive	Negative	Non Diabetic	TB Positive
UG	Male	Negative	No AFB observed			Negative	Negative	Negative	Non Diabetic	TB Negative
UG	Male	Negative	No AFB observed			Negative	Negative	Negative	Non Diabetic	Indeterminate
UG	Female	Negative	No AFB observed			Negative	Negative	Positive	Non Diabetic	TB Negative
UG	Male	Positive	No AFB observed			Positive	Positive	Negative	Non Diabetic	TB Positive
UG	Male	Positive	3+			Positive	Positive	Negative	Non Diabetic	TB Positive
UG	Male	Negative	No AFB observed			Negative	Negative	Negative	Non Diabetic	TB Negative
UG	Male	Negative	No AFB observed			Negative	Negative	Negative	Non Diabetic	TB Negative
UG	Male	Negative	No AFB observed			Negative	Negative	Positive	Non Diabetic	TB Negative
UG	Male	Positive	Scanty			Positive	Positive	Negative	Non Diabetic	TB Positive
UG	Female	Negative	No AFB observed			Negative	Negative	Negative	Non Diabetic	TB Negative
UG	Male	Positive	Scanty			Positive	Positive	Negative	Diabetic	TB Positive
UG	Male	Positive	Scanty			Positive	Positive	Negative	Non Diabetic	TB Positive
UG	Female	Negative	No AFB observed			Negative	Negative	Negative	Non Diabetic	TB Negative
UG	Female	Negative	No AFB observed			Negative	Negative	Negative	Non Diabetic	TB Negative
UG	Female	Negative	No AFB observed			Negative	Negative	Negative	Non Diabetic	TB Negative
UG	Female	Negative	No AFB observed			Negative	Negative	Negative	Non Diabetic	TB Negative
UG	Male	Negative	No AFB observed			Negative	Negative	Positive	Non Diabetic	Indeterminate
UG	Female	Negative	No AFB observed			Negative	Negative	Negative	Non Diabetic	TB Negative
UG	Female	Negative	No AFB observed			Negative	Negative	Negative	Non Diabetic	TB Negative
UG	Female	Negative	No AFB observed			Negative	Negative	Negative	Non Diabetic	TB Negative
UG	Male	Positive	No AFB observed			Positive	Positive	Negative	Non Diabetic	TB Positive
UG	Male	Negative	No AFB observed			Negative	Negative	Positive	Diabetic	TB Negative
UG	Male	Positive	No AFB observed			Negative	Negative	Negative	Non Diabetic	TB Positive
VN	Female	Negative	No AFB observed	MTB NEG				Negative	Non Diabetic	TB Negative
VN	Male	Positive	No AFB observed	MTB NEG				Negative	Non Diabetic	TB Positive
VN	Female	Positive	No AFB observed	MTB NEG				Negative	Non Diabetic	TB Negative
VN	Female	Positive	No AFB observed	MTB NEG				Negative	Non Diabetic	TB Negative
VN	Male	Negative	No AFB observed	MTB POS				Negative	Non Diabetic	TB Positive
VN	Male	Positive	No AFB observed	MTB POS				Negative	Non Diabetic	TB Positive
VN	Female	Negative	No AFB observed	MTB NEG				Negative	Non Diabetic	TB Negative
VN	Female	Negative	No AFB observed	MTB NEG				Negative	Non Diabetic	TB Negative
VN	Male	Negative	No AFB observed	MTB NEG				Negative	Non Diabetic	TB Negative
VN	Male	Positive	No AFB observed	MTB NEG				Negative	Diabetic	TB Positive
VN	Female	Negative	No AFB observed	MTB NEG				Negative	Non Diabetic	Indeterminate
VN	Male	Positive	No AFB observed	MTB NEG				Negative	Non Diabetic	TB Positive
VN	Male	Negative	No AFB observed	MTB NEG				Negative	Non Diabetic	TB Negative
VN	Male	Negative	No AFB observed	MTB NEG				Negative	Non Diabetic	TB Negative
VN	Female	Negative	No AFB observed	MTB NEG				Negative	Non Diabetic	TB Negative
VN	Male	Negative	No AFB observed	MTB NEG				Negative	Non Diabetic	TB Negative
VN	Male	Negative	No AFB observed	MTB NEG				Negative	Non Diabetic	TB Negative
VN	Female	Negative	No AFB observed	MTB NEG				Negative	Non Diabetic	TB Negative
VN	Female	Negative	No AFB observed	MTB NEG				Negative	Non Diabetic	TB Negative
VN	Female	Negative	No AFB observed	MTB NEG				Negative	Non Diabetic	TB Negative
VN	Female	Negative	No AFB observed	MTB NEG				Negative	Diabetic	TB Negative
VN	Female	Negative	No AFB observed	MTB NEG				Negative	Non Diabetic	TB Negative
VN	Female	Negative	No AFB observed	MTB NEG				Negative	Non Diabetic	TB Negative
VN	Male	Negative	No AFB observed	MTB NEG				Negative	Non Diabetic	TB Negative
VN	Male	Negative	No AFB observed	MTB NEG				Negative	Non Diabetic	TB Negative
VN	Female	Negative	No AFB observed	MTB NEG				Negative	Non Diabetic	TB Negative
VN	Female	Positive	No AFB observed	MTB NEG				Negative	Non Diabetic	TB Negative
VN	Female	Negative	No AFB observed	MTB NEG				Negative	Non Diabetic	TB Negative
VN	Male	Positive	No AFB observed	MTB NEG				Negative	Non Diabetic	TB Positive
VN	Male	Negative	No AFB observed	MTB NEG				Negative	Diabetic	TB Negative
VN	Female	Negative	No AFB observed	MTB NEG				Negative	Non Diabetic	TB Negative
VN	Male	Positive	Scanty	MTB POS				Negative	Non Diabetic	TB Positive
VN	Male	Negative	No AFB observed	MTB NEG				Negative	Non Diabetic	TB Negative
VN	Male	Negative	No AFB observed	INVALID				Negative	Non Diabetic	TB Negative
VN	Female	Negative	No AFB observed	MTB NEG				Negative	Non Diabetic	TB Negative
VN	Female	Negative	No AFB observed	MTB NEG				Negative	Diabetic	TB Negative
VN	Male	Negative	No AFB observed	MTB NEG				Negative	Non Diabetic	TB Negative
VN	Female	Negative	No AFB observed	MTB NEG				Negative	Non Diabetic	TB Negative
VN	Female	Positive	No AFB observed	MTB NEG				Negative	Non Diabetic	TB Positive
VN	Female	Negative	No AFB observed	MTB NEG				Negative	Non Diabetic	TB Negative
VN	Male	Negative	No AFB observed	MTB NEG				Negative	Non Diabetic	TB Negative
VN	Male	Positive	No AFB observed	MTB POS				Negative	Non Diabetic	TB Negative
VN	Male	Negative	No AFB observed	MTB NEG				Negative	Non Diabetic	TB Negative
VN	Female	Negative	No AFB observed	MTB NEG				Negative	Non Diabetic	TB Negative
VN	Female	Negative	No AFB observed	MTB NEG				Negative	Non Diabetic	TB Negative
VN	Female	Negative	No AFB observed	MTB NEG				Negative	Non Diabetic	TB Negative
VN	Male	Negative	No AFB observed	MTB NEG				Negative	Diabetic	TB Positive
VN	Female	Negative	No AFB observed	MTB NEG				Negative	Non Diabetic	TB Negative
VN	Female	Negative	No AFB observed	MTB NEG				Negative	Non Diabetic	TB Negative
VN	Male	Negative	No AFB observed	MTB NEG				Negative	Non Diabetic	TB Negative
VN	Male	Positive	1+	MTB POS				Negative	Non Diabetic	TB Positive
VN	Male	Positive	No AFB observed	MTB NEG				Negative	Non Diabetic	TB Negative
VN	Female	Positive	No AFB observed	MTB POS				Negative	Diabetic	TB Positive
VN	Male	Positive	No AFB observed	MTB POS				Negative	Non Diabetic	TB Positive
VN	Female	Negative	No AFB observed	MTB NEG				Negative	Non Diabetic	TB Negative
VN	Female	Negative	No AFB observed	MTB NEG				Negative	Non Diabetic	Indeterminate
VN	Female	Negative	No AFB observed	MTB NEG				Negative	Non Diabetic	TB Negative
VN	Male	Negative	No AFB observed	MTB NEG				Negative	Non Diabetic	TB Negative
VN	Male	Positive	1+	MTB POS				Negative	Non Diabetic	TB Positive
VN	Female	Negative	No AFB observed	MTB NEG				Negative	Non Diabetic	TB Negative
VN	Male	Negative	No AFB observed	MTB NEG				Negative	Non Diabetic	TB Negative
VN	Female	Negative	No AFB observed	MTB NEG				Negative	Non Diabetic	TB Negative
VN	Female	Positive	3+	MTB POS				Negative	Diabetic	TB Positive
VN	Male	Positive	No AFB observed	MTB NEG				Negative	Non Diabetic	TB Positive
VN	Male	Negative	No AFB observed	MTB NEG				Negative	Non Diabetic	TB Negative
VN	Female	Negative	No AFB observed	MTB NEG				Negative	Diabetic	TB Negative
VN	Female	Negative	No AFB observed	MTB NEG				Negative	Non Diabetic	TB Negative
VN	Female	Positive	No AFB observed	MTB POS				Negative	Diabetic	TB Positive
VN	Male	Negative	No AFB observed	MTB NEG				Negative	Non Diabetic	TB Negative
VN	Female	Negative	No AFB observed	MTB NEG				Negative	Non Diabetic	TB Negative
VN	Male	Negative	No AFB observed	MTB NEG				Negative	Non Diabetic	TB Negative
VN	Female	Negative	No AFB observed	MTB NEG				Negative	Non Diabetic	TB Negative
VN	Female	Positive	1+	MTB POS				Negative	Non Diabetic	TB Positive
VN	Male	Negative	No AFB observed	MTB NEG				Negative	Non Diabetic	TB Negative
VN	Male	Negative	No AFB observed	MTB NEG				Negative	Non Diabetic	TB Negative
VN	Female	Positive	No AFB observed	INVALID				Negative	Non Diabetic	TB Negative
VN	Male	Negative	No AFB observed	MTB NEG				Negative	Non Diabetic	TB Negative
VN	Female	Negative	No AFB observed	MTB NEG				Negative	Non Diabetic	TB Negative
VN	Male	Negative	No AFB observed	MTB NEG				Negative	Non Diabetic	Indeterminate
VN	Male	Negative	No AFB observed	MTB NEG				Negative	Diabetic	TB Negative
VN	Female	Negative	No AFB observed	MTB NEG				Negative	Non Diabetic	TB Negative
VN	Female	Negative	No AFB observed	MTB NEG				Negative	Non Diabetic	TB Positive
VN	Female	Negative	No AFB observed	MTB NEG				Negative	Non Diabetic	TB Negative
VN	Female	Negative	No AFB observed	MTB NEG				Negative	Non Diabetic	TB Negative
VN	Male	Negative	No AFB observed	MTB NEG				Negative	Non Diabetic	TB Negative
VN	Male	Negative	No AFB observed	MTB NEG				Negative	Non Diabetic	TB Negative
VN	Male	Negative	No AFB observed	MTB NEG				Positive	Non Diabetic	TB Negative
VN	Male	Negative	No AFB observed	MTB NEG				Negative	Non Diabetic	Indeterminate
VN	Male	Negative	No AFB observed	MTB NEG				Negative	Non Diabetic	TB Negative
VN	Male	Negative	No AFB observed	MTB NEG				Negative	Non Diabetic	TB Negative
VN	Male	Negative	No AFB observed	MTB NEG				Negative	Non Diabetic	TB Negative
VN	Male	Negative	No AFB observed	MTB NEG				Negative	Non Diabetic	TB Negative
VN	Male	Negative	No AFB observed	MTB NEG				Negative	Diabetic	TB Negative
VN	Male	Negative	No AFB observed	MTB NEG				Negative	Non Diabetic	TB Negative
VN	Male	Negative	No AFB observed	MTB NEG				Negative	Non Diabetic	TB Negative
VN	Male	Negative	No AFB observed	MTB NEG				Negative	Non Diabetic	TB Negative
VN	Male	Negative	No AFB observed	MTB NEG				Negative	Non Diabetic	TB Negative
VN	Female	Negative	No AFB observed	MTB NEG				Negative	Non Diabetic	TB Negative
VN	Female	Negative	No AFB observed	MTB NEG				Negative	Non Diabetic	TB Negative
VN	Male	Negative	No AFB observed	MTB NEG				Negative	Non Diabetic	TB Negative
VN	Male	Negative	No AFB observed	MTB NEG				Negative	Non Diabetic	TB Negative
VN	Female	Negative	No AFB observed	MTB NEG				Negative	Non Diabetic	TB Negative
VN	Female	Negative	No AFB observed	MTB NEG				Negative	Non Diabetic	TB Negative
VN	Male	Negative	No AFB observed	MTB NEG				Negative	Non Diabetic	TB Negative
VN	Male	Negative	No AFB observed	MTB NEG				Negative	Non Diabetic	TB Negative
VN	Male	Negative	No AFB observed	MTB NEG				Negative	Non Diabetic	TB Negative
VN	Male	Positive	No AFB observed	MTB POS				Negative	Diabetic	TB Positive
VN	Female	Negative	No AFB observed	MTB NEG				Negative	Non Diabetic	TB Negative
VN	Male	Negative	No AFB observed	MTB NEG				Negative	Non Diabetic	TB Negative
VN	Male	Positive	No AFB observed	MTB POS				Negative	Non Diabetic	TB Positive
VN	Female	Negative	No AFB observed	MTB NEG				Negative	Non Diabetic	TB Negative
VN	Male	Negative	No AFB observed	MTB NEG				Negative	Non Diabetic	TB Negative
VN	Female	Negative	No AFB observed	MTB NEG				Negative	Non Diabetic	TB Negative
VN	Female	Negative	No AFB observed	MTB NEG				Negative	Non Diabetic	TB Negative
VN	Male	Negative	No AFB observed	MTB NEG				Negative	Non Diabetic	TB Negative
VN	Female	Negative	No AFB observed	MTB NEG				Negative	Non Diabetic	TB Negative
VN	Male	Negative	No AFB observed	MTB NEG				Negative	Non Diabetic	TB Negative
VN	Male	Negative	No AFB observed	MTB NEG				Negative	Diabetic	TB Negative
VN	Female	Negative	No AFB observed	MTB NEG				Negative	Non Diabetic	TB Negative
VN	Female	Negative	No AFB observed	MTB NEG				Negative	Non Diabetic	TB Negative
VN	Female	Negative	No AFB observed	MTB NEG				Negative	Non Diabetic	TB Negative
VN	Male	Negative	No AFB observed	MTB NEG				Negative	Non Diabetic	TB Negative
VN	Female	Negative	No AFB observed	MTB NEG				Negative	Diabetic	TB Negative
VN	Female	Negative	No AFB observed	MTB NEG				Negative	Non Diabetic	TB Negative
VN	Female	Negative	No AFB observed	MTB NEG				Negative	Non Diabetic	TB Negative
VN	Male	Negative	No AFB observed	MTB NEG				Negative	Non Diabetic	TB Negative
VN	Female	Negative	No AFB observed	MTB NEG				Negative	Diabetic	TB Negative
VN	Female	Negative	No AFB observed	MTB NEG				Negative	Diabetic	Indeterminate
VN	Male	Negative	No AFB observed	MTB NEG				Negative	Non Diabetic	TB Negative
VN	Female	Negative	No AFB observed	MTB NEG				Negative	Non Diabetic	TB Negative
VN	Male	Negative	No AFB observed	MTB NEG				Negative	Diabetic	TB Negative
VN	Male	Negative	No AFB observed	MTB NEG				Negative	Non Diabetic	TB Negative
VN	Female	Negative	No AFB observed	MTB NEG				Negative	Non Diabetic	TB Negative
VN	Male	Negative	No AFB observed	MTB NEG				Negative	Non Diabetic	TB Negative
VN	Female	Negative	No AFB observed	MTB NEG				Negative	Non Diabetic	TB Negative
VN	Male	Negative	No AFB observed	MTB NEG				Negative	Non Diabetic	TB Negative
VN	Male	Negative	No AFB observed	MTB NEG				Negative	Non Diabetic	TB Negative
VN	Male	Negative	No AFB observed	MTB NEG				Negative	Non Diabetic	TB Negative
VN	Male	Positive	No AFB observed	MTB NEG				Negative	Non Diabetic	TB Positive
VN	Male	Negative	No AFB observed	MTB NEG				Negative	Diabetic	TB Negative
VN	Female	Negative	No AFB observed	MTB NEG				Negative	Non Diabetic	Indeterminate
VN	Female	Negative	No AFB observed	MTB NEG				Negative	Non Diabetic	TB Negative
VN	Male	Negative	No AFB observed	MTB NEG				Negative	Diabetic	TB Negative
VN	Male	Negative	No AFB observed	MTB NEG				Negative	Non Diabetic	TB Negative
VN	Male	Negative	Scanty	MTB NEG				Negative	Non Diabetic	TB Negative
VN	Female	Negative	No AFB observed	MTB NEG				Negative	Non Diabetic	TB Negative
VN	Female	Negative	No AFB observed	MTB NEG				Negative	Diabetic	TB Negative
VN	Male	Positive	No AFB observed	MTB POS				Negative	Non Diabetic	TB Negative
VN	Male	Negative	No AFB observed	MTB NEG				Negative	Non Diabetic	TB Negative
VN	Female	Negative	No AFB observed	MTB NEG				Negative	Non Diabetic	TB Negative
VN	Male	Positive	No AFB observed	INVALID				Negative	Non Diabetic	TB Positive
VN	Male	Negative	No AFB observed	MTB NEG				Negative	Non Diabetic	TB Negative
VN	Male	Positive	1+	MTB POS				Negative	Diabetic	TB Positive
VN	Male	Negative	No AFB observed	MTB NEG				Negative	Non Diabetic	TB Negative
VN	Male	Negative	No AFB observed	MTB NEG				Negative	Non Diabetic	TB Negative
VN	Female	Negative	No AFB observed	MTB NEG				Negative	Non Diabetic	TB Negative
VN	Female	Negative	No AFB observed	MTB NEG				Negative	Non Diabetic	TB Negative
VN	Male	Negative	No AFB observed	MTB NEG				Negative	Diabetic	TB Negative
VN	Male	Negative	No AFB observed	MTB NEG				Negative	Non Diabetic	TB Negative
VN	Female	Negative	No AFB observed	MTB NEG				Negative	Non Diabetic	TB Negative
VN	Male	Indeterminate (invalid, error, no result)	No AFB observed	MTB NEG				Negative	Non Diabetic	TB Negative
VN	Male	Negative	No AFB observed	MTB NEG				Negative	Non Diabetic	TB Negative
VN	Female	Negative	No AFB observed	MTB NEG				Negative	Non Diabetic	TB Negative
VN	Male	Negative	No AFB observed	MTB NEG				Negative	Non Diabetic	TB Negative
VN	Male	Positive	Scanty	MTB NEG				Negative	Non Diabetic	TB Positive
VN	Male	Negative	No AFB observed	MTB NEG				Negative	Non Diabetic	TB Negative
VN	Male	Negative	No AFB observed	MTB NEG				Negative	Non Diabetic	TB Negative
VN	Male	Negative	No AFB observed	MTB NEG				Negative	Non Diabetic	TB Negative
VN	Female	Negative	No AFB observed	MTB NEG				Negative	Non Diabetic	TB Negative
VN	Male	Positive	No AFB observed	MTB POS				Negative	Non Diabetic	TB Positive
VN	Female	Negative	No AFB observed	MTB NEG				Negative	Diabetic	TB Negative
VN	Male	Negative	No AFB observed	MTB NEG				Negative	Non Diabetic	TB Negative
VN	Male	Negative	No AFB observed	MTB NEG				Negative	Non Diabetic	TB Negative
VN	Male	Positive	No AFB observed	MTB POS				Negative	Non Diabetic	TB Positive
VN	Female	Negative	No AFB observed	MTB NEG				Negative	Non Diabetic	TB Negative
VN	Male	Negative	No AFB observed	MTB NEG				Negative	Diabetic	TB Negative
VN	Female	Negative	No AFB observed	MTB NEG				Negative	Non Diabetic	TB Negative
VN	Male	Negative	No AFB observed	MTB NEG				Negative	Non Diabetic	Indeterminate
VN	Female	Negative	No AFB observed	MTB NEG				Negative	Non Diabetic	TB Negative
VN	Female	Negative	No AFB observed	MTB POS				Negative	Non Diabetic	TB Positive
VN	Female	Negative	No AFB observed	MTB NEG				Negative	Diabetic	TB Negative
VN	Male	Negative	No AFB observed	MTB NEG				Negative	Diabetic	TB Negative
VN	Female	Negative	No AFB observed	MTB NEG				Negative	Non Diabetic	TB Negative
VN	Male	Negative	No AFB observed	MTB NEG				Negative	Non Diabetic	TB Negative
VN	Female	Negative	No AFB observed	MTB NEG				Negative	Non Diabetic	TB Negative
VN	Male	Negative	No AFB observed	MTB NEG				Negative	Non Diabetic	TB Negative
VN	Male	Negative	No AFB observed	MTB NEG				Negative	Non Diabetic	TB Negative
VN	Female	Positive	No AFB observed	MTB NEG				Negative	Non Diabetic	TB Positive
VN	Male	Negative	No AFB observed	MTB POS				Negative	Diabetic	TB Negative
VN	Male	Negative	No AFB observed	MTB NEG				Negative	Non Diabetic	Indeterminate
VN	Female	Negative	No AFB observed	MTB NEG				Negative	Non Diabetic	TB Negative
VN	Male	Negative	No AFB observed	MTB NEG				Negative	Non Diabetic	TB Negative
VN	Female	Positive	No AFB observed	MTB NEG				Negative	Non Diabetic	TB Negative
VN	Male	Negative	No AFB observed	MTB NEG				Negative	Non Diabetic	TB Negative
VN	Male	Negative	No AFB observed	MTB NEG				Negative	Non Diabetic	TB Negative
VN	Female	Negative	No AFB observed	MTB NEG				Negative	Diabetic	TB Negative
VN	Male	Positive	Confirmation required (1-4 in 200x or 1-2 in 400x)	MTB POS				Negative	Non Diabetic	TB Positive
VN	Female	Negative	No AFB observed	MTB NEG				Negative	Non Diabetic	TB Negative
VN	Male	Negative	No AFB observed	MTB NEG				Negative	Diabetic	TB Positive
VN	Female	Negative	No AFB observed	MTB NEG				Negative	Non Diabetic	TB Negative
VN	Male	Positive	1+	MTB POS				Negative	Diabetic	TB Positive
VN	Female	Negative	No AFB observed	MTB NEG				Negative	Non Diabetic	TB Negative
VN	Male	Negative	No AFB observed	MTB NEG				Negative	Non Diabetic	TB Negative
VN	Female	Negative	No AFB observed	MTB NEG				Negative	Non Diabetic	TB Negative
VN	Female	Negative	No AFB observed	MTB NEG				Negative	Non Diabetic	TB Negative
VN	Male	Negative	No AFB observed	MTB NEG				Negative	Diabetic	TB Negative
VN	Female	Positive	2+	MTB POS				Negative	Non Diabetic	TB Positive
VN	Female	Negative	No AFB observed	MTB NEG				Negative	Non Diabetic	TB Negative
VN	Male	Negative	No AFB observed	MTB NEG				Negative	Non Diabetic	Indeterminate
VN	Male	Positive	Scanty	MTB POS				Negative	Non Diabetic	TB Positive
VN	Male	Negative	No AFB observed	MTB NEG				Negative	Non Diabetic	TB Negative
VN	Female	Negative	No AFB observed	MTB NEG				Negative	Non Diabetic	TB Negative
VN	Female	Negative	No AFB observed	MTB NEG				Negative	Non Diabetic	TB Negative
VN	Female	Negative	No AFB observed	MTB NEG				Negative	Diabetic	TB Negative
VN	Female	Positive	Scanty	MTB POS				Negative	Non Diabetic	TB Positive
VN	Female	Negative	No AFB observed	MTB NEG	MTB NEG	Negative	Negative	Negative	Non Diabetic	TB Negative
VN	Female	Negative	No AFB observed	MTB NEG	MTB NEG	Negative	Negative	Negative	Non Diabetic	TB Negative
VN	Male	Negative	No AFB observed	MTB NEG	MTB NEG	Negative	Negative	Negative	Non Diabetic	Indeterminate
VN	Male	Positive	Scanty	MTB POS	MTB POS	Positive	Positive	Negative	Diabetic	TB Positive
VN	Male	Negative	No AFB observed	MTB NEG	MTB NEG	Negative	Negative	Negative	Non Diabetic	TB Negative
VN	Male	Negative	No AFB observed	MTB NEG	MTB NEG	Negative	Negative	Negative	Non Diabetic	TB Negative
VN	Male	Positive	No AFB observed	MTB NEG	MTB NEG	Negative	Invalid	Negative	Non Diabetic	TB Negative
VN	Female	Negative	No AFB observed	MTB NEG	MTB NEG	Negative	Negative	Negative	Diabetic	TB Negative
VN	Male	Negative	No AFB observed	MTB NEG	MTB NEG	Negative	Negative	Negative	Diabetic	TB Negative
VN	Female	Negative	No AFB observed	MTB NEG	MTB NEG	Negative	Negative	Negative	Non Diabetic	TB Negative
VN	Female	Positive	No AFB observed	MTB POS	MTB POS	Positive	Positive	Negative	Non Diabetic	TB Positive
VN	Female	Negative	No AFB observed	MTB NEG	MTB NEG	Negative	Negative	Negative	Non Diabetic	TB Negative
VN	Female	Negative	No AFB observed	MTB NEG	MTB NEG	Negative	Negative	Negative	Non Diabetic	TB Negative
VN	Female	Negative	No AFB observed	MTB NEG	MTB NEG	Negative	Negative	Negative	Non Diabetic	TB Negative
VN	Male	Positive	No AFB observed	MTB POS	MTB NEG	Positive	Negative	Negative	Non Diabetic	TB Positive
VN	Female	Negative	No AFB observed	MTB NEG	MTB NEG	Negative	Negative	Negative	Non Diabetic	TB Negative
VN	Male	Negative	No AFB observed	MTB NEG	MTB NEG	Negative	Negative	Negative	Non Diabetic	TB Negative
VN	Female	Positive	No AFB observed	MTB NEG	MTB NEG	Negative	Negative	Negative	Non Diabetic	TB Negative
VN	Male	Negative	No AFB observed	MTB NEG	MTB NEG	Negative	Negative	Negative	Non Diabetic	TB Negative
VN	Female	Negative	No AFB observed	MTB NEG	MTB NEG	Negative	Negative	Negative	Non Diabetic	TB Negative
VN	Male	Negative	No AFB observed	MTB NEG	MTB NEG	Negative	Negative	Negative	Non Diabetic	TB Negative
VN	Female	Negative	No AFB observed	MTB NEG	MTB NEG	Negative	Negative	Negative	Non Diabetic	TB Negative
VN	Female	Positive	1+	MTB POS	MTB POS	Positive	Positive	Negative	Non Diabetic	TB Positive
VN	Female	Negative	No AFB observed	MTB NEG	MTB NEG	Negative	Negative	Negative	Non Diabetic	TB Negative
VN	Male	Negative	No AFB observed	MTB NEG	MTB NEG	Negative	Negative	Negative	Diabetic	TB Negative
VN	Male	Negative	No AFB observed	MTB NEG	MTB NEG	Negative	Negative	Negative	Non Diabetic	TB Negative
VN	Female	Negative	No AFB observed	MTB NEG	MTB NEG	Negative	Negative	Negative	Non Diabetic	TB Negative
VN	Male	Negative	No AFB observed	MTB NEG	MTB NEG	Negative	Negative	Negative	Non Diabetic	TB Negative
VN	Male	Negative	No AFB observed			Negative	Negative	Negative	Non Diabetic	TB Negative
VN	Female	Negative	No AFB observed			Negative	Negative	Negative	Non Diabetic	TB Negative
VN	Male	Negative	No AFB observed			Negative	Negative	Negative	Non Diabetic	TB Negative
VN	Female	Indeterminate (invalid, error, no result)	No AFB observed			Negative	Negative	Negative	Non Diabetic	TB Negative
VN	Male	Negative	No AFB observed			Negative	Negative	Negative	Non Diabetic	TB Negative
VN	Female	Negative	No AFB observed			Negative	Negative	Negative	Non Diabetic	TB Negative
VN	Male	Negative	No AFB observed			Negative	Negative	Negative	Diabetic	TB Negative
VN	Female	Negative	No AFB observed			Negative	Negative	Negative	Non Diabetic	TB Negative
VN	Male	Negative	No AFB observed			Negative	Negative	Negative	Non Diabetic	TB Negative
VN	Female	Positive	No AFB observed			Invalid	Invalid	Negative	Non Diabetic	TB Positive
VN	Female	Negative	No AFB observed			Negative	Negative	Negative	Non Diabetic	TB Negative
VN	Male	Negative	No AFB observed			Negative	Negative	Negative	Non Diabetic	TB Negative
VN	Male	Indeterminate (invalid, error, no result)	No AFB observed			Negative	Negative	Negative	Non Diabetic	TB Negative
VN	Female	Negative	No AFB observed			Negative	Negative	Negative	Non Diabetic	TB Negative
VN	Male	Negative	No AFB observed			Negative	Negative	Negative	Non Diabetic	TB Negative
VN	Female	Negative	No AFB observed			Negative	Negative	Negative	Diabetic	TB Negative
VN	Male	Negative	No AFB observed			Negative	Negative	Negative	Non Diabetic	TB Negative
VN	Female	Negative	No AFB observed			Negative	Negative	Negative	Non Diabetic	TB Positive
VN	Female	Negative	No AFB observed			Negative	Negative	Negative	Diabetic	TB Negative
VN	Female	Negative	No AFB observed			Negative	Negative	Negative	Non Diabetic	TB Positive
VN	Female	Negative	No AFB observed			Negative	Negative	Negative	Non Diabetic	TB Negative
VN	Female	Negative	No AFB observed			Negative	Negative	Negative	Non Diabetic	TB Negative
VN	Female	Negative	No AFB observed			Negative	Negative	Negative	Non Diabetic	TB Negative
VN	Female	Negative	No AFB observed			Negative	Negative	Negative	Non Diabetic	TB Negative
VN	Male	Negative	No AFB observed			Negative	Negative	Negative	Non Diabetic	TB Negative
VN	Male	Negative	No AFB observed			Negative	Negative	Negative	Non Diabetic	TB Negative
VN	Male	Negative	No AFB observed			Negative	Negative	Negative	Non Diabetic	TB Negative
VN	Male	Negative	No AFB observed			Negative	Negative	Negative	Non Diabetic	TB Negative
VN	Male	Negative	No AFB observed			Negative	Negative	Negative	Non Diabetic	TB Negative
VN	Male	Negative	No AFB observed			Negative	Negative	Negative	Non Diabetic	TB Negative
VN	Male	Negative	No AFB observed			Negative	Negative	Negative	Non Diabetic	TB Negative
VN	Female	Positive	No AFB observed			Positive	Positive	Negative	Diabetic	TB Positive
VN	Male	Negative	No AFB observed			Negative	Negative	Negative	Non Diabetic	TB Negative
VN	Male	Negative	No AFB observed			Negative	Negative	Negative	Non Diabetic	TB Negative
VN	Male	Negative	No AFB observed			Negative	Negative	Negative	Non Diabetic	TB Negative
VN	Female	Negative	No AFB observed			Negative	Negative	Negative	Non Diabetic	TB Negative
VN	Male	Negative	No AFB observed			Negative	Negative	Negative	Non Diabetic	TB Negative
IN	Male	Positive	2+					Negative	Diabetic	TB Positive
IN	Male	Negative	No AFB observed	MTB NEG				Negative	Diabetic	TB Negative
IN	Female	Positive	No AFB observed	MTB POS				Negative	Non Diabetic	TB Positive
IN	Female	Negative	No AFB observed	MTB NEG				Negative	Non Diabetic	TB Negative
IN	Male	Negative	No AFB observed	MTB NEG				Negative	Non Diabetic	TB Negative
IN	Male	Negative	No AFB observed	MTB NEG				Negative	Non Diabetic	TB Positive
IN	Female	Negative	No AFB observed	MTB NEG				Negative	Diabetic	Indeterminate
IN	Male	Negative	No AFB observed	MTB NEG				Negative	Non Diabetic	TB Negative
IN	Female	Negative	No AFB observed	INVALID				Negative	Non Diabetic	TB Negative
IN	Male	Positive	2+	MTB POS				Negative	Non Diabetic	TB Positive
IN	Male	Negative	No AFB observed	MTB NEG				Negative	Diabetic	TB Negative
IN	Male	Negative	No AFB observed	MTB NEG				Negative	Diabetic	TB Negative
IN	Male	Negative	No AFB observed	MTB NEG				Negative	Non Diabetic	TB Negative
IN	Female	Negative	No AFB observed	MTB NEG				Negative	Non Diabetic	TB Negative
IN	Male	Negative	No AFB observed	MTB NEG				Negative	Non Diabetic	TB Negative
IN	Male	Negative	No AFB observed	MTB NEG				Negative	Non Diabetic	TB Negative
IN	Female	Negative	No AFB observed	MTB NEG				Negative	Non Diabetic	TB Negative
IN	Female	Negative	No AFB observed	MTB NEG				Negative	Non Diabetic	TB Negative
IN	Female			MTB NEG					Non Diabetic	Indeterminate
IN	Male	Negative	No AFB observed	MTB NEG				Negative	Non Diabetic	TB Negative
IN	Male	Negative	No AFB observed	MTB NEG				Negative	Non Diabetic	TB Negative
IN	Female	Negative	No AFB observed	MTB NEG					Non Diabetic	TB Negative
IN	Female	Negative	No AFB observed	MTB NEG				Negative	Non Diabetic	TB Negative
IN	Female	Negative	No AFB observed	MTB NEG				Negative	Non Diabetic	TB Negative
IN	Male	Negative	No AFB observed	MTB NEG				Negative	Diabetic	TB Negative
IN	Female	Negative	No AFB observed	MTB NEG					Non Diabetic	TB Negative
IN	Female	Positive	No AFB observed	MTB NEG				Negative	Non Diabetic	TB Positive
IN	Female	Negative		MTB NEG				Negative	Diabetic	Indeterminate
IN	Male	Positive	No AFB observed	MTB NEG				Negative	Non Diabetic	TB Negative
IN	Male	Negative	No AFB observed	MTB NEG				Negative	Non Diabetic	TB Negative
IN	Male	Negative	No AFB observed	MTB NEG				Negative	Non Diabetic	TB Negative
IN	Female			MTB NEG					Non Diabetic	Indeterminate
IN	Male	Negative	No AFB observed	MTB NEG				Negative	Non Diabetic	TB Negative
IN	Female	Negative	No AFB observed	MTB NEG				Negative	Non Diabetic	TB Negative
IN	Male	Negative	No AFB observed	MTB NEG				Negative	Non Diabetic	TB Negative
IN	Female	Negative	No AFB observed	MTB NEG				Negative	Diabetic	TB Negative
IN	Male	Negative	No AFB observed	MTB NEG				Negative	Non Diabetic	TB Negative
IN	Male	Negative	No AFB observed	MTB NEG				Negative	Non Diabetic	TB Negative
IN	Male	Negative	No AFB observed	MTB NEG				Negative	Diabetic	TB Negative
IN	Male	Negative	No AFB observed	MTB NEG				Negative	Non Diabetic	TB Negative
IN	Male	Negative	No AFB observed	MTB NEG				Negative	Non Diabetic	TB Negative
IN	Male	Negative	No AFB observed	MTB NEG				Negative	Non Diabetic	TB Negative
IN	Female	Negative	No AFB observed	MTB NEG				Negative	Non Diabetic	TB Negative
IN	Female	Negative	No AFB observed	MTB NEG				Negative	Non Diabetic	TB Negative
IN	Male	Negative	No AFB observed	MTB NEG				Negative	Diabetic	TB Negative
IN	Male	Negative	No AFB observed	MTB NEG				Negative	Non Diabetic	TB Negative
IN	Female	Negative	No AFB observed	MTB NEG				Negative	Diabetic	TB Negative
IN	Female	Negative	No AFB observed	MTB NEG					Non Diabetic	TB Negative
IN	Male	Negative	No AFB observed	MTB NEG				Negative	Diabetic	TB Negative
IN	Male	Negative	No AFB observed	MTB POS				Negative	Non Diabetic	TB Negative
IN	Female	Negative	No AFB observed	MTB NEG				Negative	Diabetic	TB Negative
IN	Female	Negative	No AFB observed	MTB NEG				Negative	Diabetic	TB Negative
IN	Female	Negative	No AFB observed	MTB NEG				Negative	Diabetic	TB Negative
IN	Female	Negative	No AFB observed	MTB NEG				Negative	Non Diabetic	TB Negative
IN	Male	Negative	No AFB observed	MTB NEG				Negative	Non Diabetic	TB Negative
IN	Female	Negative	No AFB observed	MTB NEG				Negative	Non Diabetic	TB Negative
IN	Male	Negative	No AFB observed	ERROR					Non Diabetic	TB Negative
IN	Female	Negative		MTB NEG				Negative	Diabetic	Indeterminate
IN	Male	Negative	No AFB observed	MTB NEG				Negative	Non Diabetic	TB Negative
IN	Male	Negative	No AFB observed	MTB NEG				Negative	Non Diabetic	TB Negative
IN	Male	Negative	No AFB observed	MTB NEG				Negative	Non Diabetic	TB Negative
IN	Female	Negative	No AFB observed	MTB NEG				Negative	Diabetic	TB Negative
IN	Male	Negative	No AFB observed	MTB NEG				Negative	Diabetic	TB Negative
IN	Male	Positive	No AFB observed	MTB NEG				Negative	Non Diabetic	TB Positive
IN	Male	Negative	No AFB observed	MTB NEG				Negative	Diabetic	TB Negative
IN	Male	Negative	No AFB observed	MTB NEG				Negative	Diabetic	TB Negative
IN	Female	Negative	No AFB observed	MTB NEG				Negative	Non Diabetic	TB Negative
IN	Male	Negative	1+	MTB NEG				Negative	Diabetic	TB Negative
IN	Male	Positive	1+	MTB POS				Negative	Diabetic	TB Positive
IN	Female	Negative	No AFB observed	MTB NEG				Negative	Non Diabetic	TB Negative
IN	Male	Negative	No AFB observed	MTB NEG				Negative	Diabetic	TB Negative
IN	Male	Negative	No AFB observed	MTB POS				Negative	Diabetic	TB Negative
IN	Male	Negative	No AFB observed	MTB NEG				Negative	Non Diabetic	TB Negative
IN	Male	Negative	No AFB observed	INVALID				Negative	Non Diabetic	TB Negative
IN	Female	Positive	Scanty	MTB POS				Negative	Non Diabetic	TB Positive
IN	Male	Negative	No AFB observed	MTB NEG				Negative	Non Diabetic	TB Negative
IN	Male	Negative	No AFB observed	MTB NEG				Negative	Diabetic	TB Negative
IN	Male	Negative	No AFB observed	MTB NEG				Negative	Non Diabetic	TB Negative
IN	Male	Negative	No AFB observed	MTB NEG				Negative	Non Diabetic	TB Negative
IN	Male	Negative	No AFB observed	MTB NEG				Negative	Non Diabetic	TB Negative
IN	Male	Negative	No AFB observed	MTB NEG				Negative	Non Diabetic	TB Negative
IN	Male	Negative	No AFB observed	MTB NEG				Negative	Diabetic	TB Negative
IN	Male	Positive	Scanty	MTB POS				Negative	Non Diabetic	TB Positive
IN	Male	Negative	No AFB observed	MTB NEG				Negative	Non Diabetic	TB Negative
IN	Male	Positive	1+	MTB POS				Negative	Diabetic	TB Positive
IN	Female	Negative	No AFB observed	MTB NEG				Negative	Diabetic	TB Negative
IN	Male	Negative	No AFB observed	MTB NEG				Negative	Non Diabetic	TB Negative
IN	Male	Negative	No AFB observed	MTB NEG				Negative	Diabetic	TB Negative
IN	Male	Negative	No AFB observed	MTB NEG				Negative	Diabetic	TB Negative
IN	Male								Non Diabetic	Indeterminate
IN	Female	Negative	No AFB observed	MTB NEG				Negative	Non Diabetic	TB Negative
IN	Male	Negative	No AFB observed	MTB NEG				Negative	Diabetic	TB Negative
IN	Male	Negative	No AFB observed	MTB NEG				Negative	Diabetic	TB Negative
IN	Female	Negative	No AFB observed	MTB NEG				Negative	Non Diabetic	TB Negative
IN	Female	Negative	No AFB observed	MTB NEG				Negative	Non Diabetic	TB Negative
IN	Male	Negative	No AFB observed	MTB NEG					Non Diabetic	TB Negative
IN	Male	Negative	No AFB observed	MTB NEG				Negative	Non Diabetic	Indeterminate
IN	Female	Negative	No AFB observed	MTB NEG				Negative	Non Diabetic	TB Negative
IN	Female	Negative	No AFB observed	MTB NEG				Negative	Non Diabetic	TB Negative
IN	Male	Negative	No AFB observed	MTB NEG				Negative	Diabetic	TB Negative
IN	Female	Negative	No AFB observed	MTB NEG				Negative	Non Diabetic	TB Negative
IN	Female	Negative	No AFB observed	MTB NEG				Negative	Non Diabetic	TB Negative
IN	Female	Negative	No AFB observed	MTB NEG				Negative	Diabetic	TB Negative
IN	Male	Negative	No AFB observed	MTB NEG				Negative	Non Diabetic	TB Negative
IN	Male	Negative	No AFB observed	MTB NEG				Negative	Non Diabetic	TB Negative
IN	Female	Negative	No AFB observed	MTB NEG				Negative	Diabetic	TB Negative
IN	Male	Negative	No AFB observed	MTB NEG				Negative	Non Diabetic	TB Negative
IN	Female	Negative	No AFB observed	MTB NEG				Negative	Diabetic	TB Negative
IN	Male	Negative	No AFB observed	MTB NEG				Negative	Diabetic	TB Negative
IN	Female	Negative	No AFB observed	MTB NEG				Negative	Non Diabetic	TB Negative
IN	Male	Negative	No AFB observed	MTB NEG				Negative	Non Diabetic	TB Negative
IN	Female	Negative	No AFB observed	MTB NEG				Positive	Non Diabetic	TB Negative
IN	Female			MTB POS				Negative	Diabetic	Indeterminate
IN	Female	Negative	No AFB observed	MTB NEG				Negative	Diabetic	TB Negative
IN	Female	Negative	No AFB observed	MTB NEG				Negative	Non Diabetic	TB Negative
IN	Female	Negative	No AFB observed	MTB NEG				Negative	Non Diabetic	TB Negative
IN	Female	Negative	No AFB observed	MTB NEG				Negative	Non Diabetic	TB Negative
IN	Male	Negative	No AFB observed	MTB NEG				Negative	Non Diabetic	TB Negative
IN	Male	Negative	No AFB observed	MTB NEG				Negative	Non Diabetic	TB Negative
IN	Male	Negative	No AFB observed	MTB NEG				Negative	Non Diabetic	TB Negative
IN	Male	Negative	No AFB observed	INVALID				Negative	Diabetic	TB Negative
IN	Male	Positive	1+	MTB POS				Negative	Non Diabetic	TB Positive
IN	Female	Negative	No AFB observed	MTB NEG				Negative	Non Diabetic	TB Negative
IN	Female	Negative	No AFB observed	MTB POS				Negative	Non Diabetic	TB Negative
IN	Female	Negative	No AFB observed	MTB NEG				Negative	Non Diabetic	TB Negative
IN	Male	Negative	No AFB observed	MTB NEG				Negative	Diabetic	TB Negative
IN	Male	Negative	No AFB observed	MTB NEG				Negative	Non Diabetic	TB Negative
IN	Female	Negative	No AFB observed	MTB NEG				Negative	Non Diabetic	TB Negative
IN	Male	Negative	No AFB observed	MTB NEG				Negative	Non Diabetic	TB Negative
IN	Female	Negative	No AFB observed	MTB NEG				Negative	Non Diabetic	TB Negative
IN	Female	Negative	No AFB observed	MTB NEG				Negative	Non Diabetic	TB Negative
IN	Male	Negative	No AFB observed	MTB NEG				Negative	Non Diabetic	Indeterminate
IN	Female	Negative	No AFB observed	MTB NEG				Negative	Diabetic	TB Negative
IN	Male	Negative	No AFB observed	MTB NEG				Negative	Diabetic	TB Negative
IN	Male	Negative	No AFB observed	MTB NEG				Negative	Non Diabetic	TB Negative
IN	Male	Negative	No AFB observed	MTB NEG				Negative	Diabetic	TB Negative
IN	Female	Negative	No AFB observed	MTB NEG				Negative	Non Diabetic	TB Negative
IN	Female	Positive	No AFB observed	MTB NEG				Negative	Non Diabetic	TB Positive
IN	Male	Negative	No AFB observed	MTB NEG				Negative	Non Diabetic	Indeterminate
IN	Female	Negative	No AFB observed	MTB NEG				Negative	Diabetic	TB Negative
IN	Male	Negative	No AFB observed	MTB NEG				Negative	Non Diabetic	TB Negative
IN	Male	Negative	No AFB observed	MTB NEG				Negative	Non Diabetic	TB Negative
IN	Male	Negative	No AFB observed	MTB NEG				Negative	Diabetic	TB Negative
IN	Male	Negative	No AFB observed	MTB NEG				Negative	Non Diabetic	TB Negative
IN	Male	Positive	No AFB observed	MTB NEG				Negative	Non Diabetic	TB Negative
IN	Female	Negative	No AFB observed	MTB NEG				Negative	Non Diabetic	TB Negative
IN	Female	Negative	No AFB observed	MTB NEG				Negative	Diabetic	TB Negative
IN	Male	Negative	No AFB observed	MTB NEG				Negative	Non Diabetic	TB Negative
IN	Female	Negative	No AFB observed	MTB NEG				Negative	Non Diabetic	TB Negative
IN	Female	Negative	No AFB observed	MTB NEG				Negative	Non Diabetic	TB Negative
IN	Male	Negative	No AFB observed	MTB NEG					Non Diabetic	TB Negative
IN	Male	Negative	No AFB observed	MTB NEG				Negative	Non Diabetic	TB Negative
IN	Male	Negative	No AFB observed	MTB NEG				Negative	Non Diabetic	TB Negative
IN	Male	Negative	No AFB observed	MTB POS				Negative	Non Diabetic	TB Negative
IN	Male	Negative	No AFB observed	MTB NEG				Negative	Diabetic	TB Negative
IN	Female	Negative	No AFB observed	MTB NEG				Negative	Non Diabetic	TB Negative
IN	Male	Negative	No AFB observed	MTB NEG				Negative	Non Diabetic	TB Negative
IN	Male	Negative	No AFB observed	MTB NEG				Negative	Non Diabetic	TB Negative
IN	Male	Negative	No AFB observed	MTB NEG				Negative	Non Diabetic	TB Negative
IN	Male	Negative	No AFB observed	MTB NEG				Negative	Non Diabetic	TB Negative
IN	Female	Negative	No AFB observed	MTB NEG				Negative	Non Diabetic	TB Negative
IN	Female	Negative	No AFB observed	MTB NEG				Negative	Non Diabetic	TB Negative
IN	Male	Negative	No AFB observed	MTB POS				Negative	Non Diabetic	TB Negative
IN	Female	Negative	No AFB observed	MTB POS					Diabetic	TB Negative
IN	Female	Negative	No AFB observed	MTB NEG				Negative	Non Diabetic	Indeterminate
IN	Female	Negative	No AFB observed	MTB NEG				Negative	Non Diabetic	TB Negative
IN	Male	Negative	No AFB observed	MTB NEG				Negative	Diabetic	TB Negative
IN	Male	Negative	No AFB observed	MTB NEG				Negative	Non Diabetic	TB Negative
IN	Female	Negative	No AFB observed	MTB NEG				Negative	Diabetic	TB Negative
IN	Female			MTB NEG					Diabetic	Indeterminate
IN	Male	Negative	No AFB observed	MTB NEG				Negative	Diabetic	TB Negative
IN	Female	Negative	No AFB observed	MTB NEG				Negative	Non Diabetic	TB Negative
IN	Female	Negative	No AFB observed	MTB NEG				Negative	Non Diabetic	TB Negative
IN	Female	Negative	No AFB observed	MTB NEG				Negative	Non Diabetic	TB Negative
IN	Female	Negative	No AFB observed	MTB NEG				Negative	Non Diabetic	TB Negative
IN	Male	Negative	No AFB observed	MTB NEG				Negative	Non Diabetic	TB Negative
IN	Female	Negative	No AFB observed	MTB NEG					Non Diabetic	TB Negative
IN	Male	Negative	No AFB observed	MTB POS				Negative	Diabetic	TB Negative
IN	Female	Negative	No AFB observed	MTB NEG				Negative	Non Diabetic	TB Negative
IN	Male	Positive	No AFB observed	MTB NEG				Negative	Non Diabetic	TB Positive
IN	Male	Negative	No AFB observed	MTB NEG				Negative	Non Diabetic	TB Negative
IN	Male	Negative	No AFB observed	MTB NEG				Negative	Diabetic	TB Negative
IN	Female	Negative	No AFB observed	MTB NEG				Negative	Non Diabetic	TB Negative
IN	Female	Negative	No AFB observed	MTB NEG				Negative	Non Diabetic	TB Negative
IN	Female	Negative	No AFB observed	MTB NEG				Negative	Diabetic	TB Negative
IN	Female	Negative	No AFB observed	MTB NEG				Negative	Non Diabetic	TB Negative
IN	Male	Negative	No AFB observed	MTB NEG				Negative	Non Diabetic	TB Negative
IN	Female	Negative	No AFB observed	MTB NEG				Negative	Non Diabetic	TB Negative
IN	Male	Negative	No AFB observed	MTB NEG				Negative	Non Diabetic	TB Negative
IN	Male	Negative	No AFB observed	MTB NEG				Negative	Diabetic	TB Negative
IN	Male	Negative	No AFB observed	MTB NEG				Negative	Diabetic	TB Negative
IN	Male	Negative	No AFB observed	MTB NEG				Negative	Non Diabetic	TB Negative
IN	Female	Negative	No AFB observed	MTB NEG				Negative	Non Diabetic	TB Negative
IN	Male	Negative	No AFB observed	MTB NEG				Negative	Diabetic	TB Negative
IN	Male	Positive	No AFB observed	MTB POS				Negative	Non Diabetic	TB Negative
IN	Male	Negative	No AFB observed	MTB NEG				Negative	Non Diabetic	TB Negative
IN	Female	Negative	No AFB observed	MTB NEG				Negative	Non Diabetic	TB Negative
IN	Male	Negative	No AFB observed	MTB NEG				Negative	Diabetic	TB Negative
IN	Female	Negative	No AFB observed	MTB NEG				Negative	Non Diabetic	TB Negative
IN	Male	Negative	No AFB observed	MTB NEG				Negative	Non Diabetic	TB Negative
IN	Male	Negative	No AFB observed	MTB NEG				Negative	Non Diabetic	TB Negative
IN	Male	Negative	No AFB observed	MTB NEG					Non Diabetic	TB Negative
IN	Male	Negative	No AFB observed	MTB NEG				Negative	Non Diabetic	TB Negative
IN	Female	Negative	No AFB observed	MTB NEG				Negative	Non Diabetic	TB Negative
IN	Male	Negative	No AFB observed	MTB NEG				Negative	Diabetic	TB Negative
IN	Female	Negative	No AFB observed	MTB NEG				Negative	Diabetic	TB Negative
IN	Male	Negative	No AFB observed	MTB NEG				Negative	Non Diabetic	TB Negative
IN	Male	Negative	No AFB observed	MTB NEG				Negative	Non Diabetic	TB Negative
IN	Female	Negative	No AFB observed	MTB NEG				Negative	Non Diabetic	TB Negative
IN	Male	Negative	No AFB observed	MTB NEG				Negative	Non Diabetic	TB Negative
IN	Male	Negative	No AFB observed	MTB NEG				Negative	Non Diabetic	TB Negative
IN	Male	Negative	No AFB observed	MTB POS				Negative	Non Diabetic	TB Negative
IN	Female	Negative	No AFB observed	MTB NEG				Positive	Non Diabetic	TB Negative
IN	Male	Negative	No AFB observed	MTB NEG				Negative	Non Diabetic	TB Negative
IN	Male	Negative	No AFB observed	MTB NEG				Negative	Diabetic	TB Negative
IN	Female	Negative	No AFB observed	MTB NEG				Negative	Non Diabetic	TB Negative
IN	Male	Negative	No AFB observed	MTB NEG				Negative	Non Diabetic	TB Negative
IN	Female	Negative	No AFB observed	MTB NEG					Non Diabetic	TB Negative
IN	Female	Negative	No AFB observed	MTB NEG				Negative	Diabetic	TB Negative
IN	Female	Negative	No AFB observed	MTB NEG				Negative	Non Diabetic	TB Negative
IN	Female	Negative	No AFB observed	MTB NEG				Negative	Diabetic	TB Negative
IN	Male	Negative	No AFB observed	MTB NEG				Negative	Non Diabetic	TB Negative
IN	Male	Negative	No AFB observed	MTB NEG				Negative	Non Diabetic	TB Negative
IN	Male	Positive	No AFB observed	MTB POS				Negative	Non Diabetic	TB Negative
IN	Male	Positive	Scanty	MTB POS				Negative	Diabetic	TB Positive
IN	Male	Negative	No AFB observed	MTB NEG				Negative	Non Diabetic	TB Negative
IN	Male	Positive	3+	MTB POS				Negative	Non Diabetic	TB Positive
IN	Male	Negative	No AFB observed	MTB NEG				Negative	Non Diabetic	TB Negative
IN	Male	Negative	No AFB observed	MTB NEG				Negative	Non Diabetic	TB Negative
IN	Female	Negative	No AFB observed	MTB NEG				Negative	Non Diabetic	TB Negative
IN	Male	Negative	No AFB observed	MTB NEG				Negative	Non Diabetic	TB Negative
IN	Male	Negative	No AFB observed	MTB NEG				Negative	Non Diabetic	TB Negative
IN	Female	Negative	No AFB observed	MTB NEG				Negative	Diabetic	TB Negative
IN	Female	Negative	No AFB observed	MTB NEG				Negative	Diabetic	TB Negative
IN	Female	Negative	No AFB observed	MTB NEG				Negative	Non Diabetic	TB Negative
IN	Male	Positive	2+	MTB POS				Negative	Non Diabetic	TB Positive
IN	Female	Negative	No AFB observed	MTB NEG				Negative	Non Diabetic	TB Negative
IN	Female	Negative	No AFB observed	MTB NEG				Negative	Non Diabetic	TB Negative
IN	Female	Positive	No AFB observed	MTB POS				Negative	Diabetic	TB Positive
IN	Male	Negative		MTB NEG				Negative	Non Diabetic	Indeterminate
IN	Female	Negative	No AFB observed	MTB NEG				Negative	Non Diabetic	TB Negative
IN	Female	Negative	No AFB observed	MTB NEG				Negative	Non Diabetic	TB Negative
IN	Male	Negative	No AFB observed	MTB NEG				Negative	Diabetic	TB Negative
IN	Male	Positive	No AFB observed	MTB POS				Negative	Non Diabetic	TB Positive
IN	Male	Negative	No AFB observed	MTB NEG				Negative	Non Diabetic	TB Negative
IN	Female	Negative	No AFB observed	MTB NEG				Negative	Non Diabetic	TB Negative
IN	Male	Negative	No AFB observed	MTB NEG				Negative	Diabetic	TB Negative
IN	Male	Positive	No AFB observed	MTB NEG				Negative	Non Diabetic	TB Positive
IN	Male	Negative	No AFB observed	MTB NEG				Negative	Non Diabetic	TB Negative
IN	Male	Positive	2+	MTB POS				Negative	Diabetic	TB Positive
IN	Female	Negative	No AFB observed	MTB NEG				Negative	Non Diabetic	TB Negative
IN	Male	Negative	No AFB observed	MTB NEG				Negative	Non Diabetic	TB Negative
IN	Male	Negative	No AFB observed	MTB NEG				Negative	Diabetic	TB Negative
IN	Male	Negative	No AFB observed	MTB NEG				Negative	Diabetic	TB Negative
IN	Male	Negative	No AFB observed	MTB NEG				Negative	Diabetic	TB Negative
IN	Female	Negative	No AFB observed	MTB NEG				Negative	Diabetic	Indeterminate
IN	Male	Negative	No AFB observed	MTB NEG				Negative	Non Diabetic	Indeterminate
IN	Male	Negative	No AFB observed	MTB NEG				Negative	Non Diabetic	TB Negative
IN	Male	Negative	No AFB observed	MTB NEG				Negative	Non Diabetic	TB Negative
IN	Female	Negative	No AFB observed	MTB NEG				Negative	Non Diabetic	TB Negative
IN	Female	Positive	Scanty	MTB NEG				Negative	Non Diabetic	TB Positive
IN	Male	Negative	No AFB observed	MTB NEG				Negative	Non Diabetic	TB Negative
IN	Male	Negative	No AFB observed	MTB NEG				Positive	Diabetic	TB Negative
IN	Male	Positive	1+	MTB POS				Negative	Non Diabetic	TB Positive
IN	Male	Negative	No AFB observed	MTB NEG				Negative	Non Diabetic	TB Negative
IN	Female	Negative	No AFB observed	MTB NEG				Negative	Diabetic	TB Negative
IN	Female	Negative	No AFB observed	MTB NEG				Negative	Non Diabetic	TB Negative
IN	Female	Negative	No AFB observed	MTB NEG				Negative	Non Diabetic	TB Negative
IN	Male	Negative	No AFB observed	MTB NEG				Negative	Non Diabetic	TB Negative
IN	Male	Negative	No AFB observed	MTB NEG				Negative	Non Diabetic	TB Negative
IN	Male	Negative	No AFB observed	MTB NEG				Negative	Non Diabetic	TB Negative
IN	Female	Negative	No AFB observed	MTB NEG				Negative	Non Diabetic	TB Negative
IN	Male	Negative	No AFB observed	MTB NEG				Negative	Non Diabetic	TB Negative
IN	Female	Negative	No AFB observed	MTB NEG				Negative	Non Diabetic	TB Negative
IN	Male	Negative	No AFB observed	MTB NEG				Negative	Diabetic	TB Negative
IN	Female	Positive	Scanty	MTB POS				Negative	Non Diabetic	TB Positive
IN	Male	Negative	No AFB observed	MTB NEG				Negative	Non Diabetic	TB Negative
IN	Male	Negative	No AFB observed	MTB NEG				Negative	Non Diabetic	TB Negative
IN	Female	Negative	No AFB observed	MTB NEG				Negative	Diabetic	TB Negative
IN	Female	Negative	No AFB observed	MTB NEG				Negative	Non Diabetic	TB Negative
IN	Male	Negative	No AFB observed	MTB NEG				Negative	Non Diabetic	TB Negative
IN	Male	Negative	No AFB observed	MTB NEG				Negative	Non Diabetic	TB Negative
IN	Male	Positive	1+	MTB POS				Negative	Non Diabetic	TB Positive
IN	Male	Negative	No AFB observed	MTB NEG				Negative	Diabetic	TB Negative
IN	Female	Negative	No AFB observed	MTB NEG				Negative	Diabetic	TB Negative
IN	Male	Negative	No AFB observed	MTB NEG				Negative	Non Diabetic	TB Negative
IN	Male	Negative	No AFB observed	MTB NEG				Negative	Non Diabetic	TB Negative
IN	Male	Positive	No AFB observed	MTB POS				Negative	Diabetic	TB Positive
IN	Female	Negative	No AFB observed	MTB NEG				Negative	Non Diabetic	TB Negative
IN	Male	Negative	No AFB observed	MTB NEG				Negative	Non Diabetic	TB Negative
IN	Female	Negative	No AFB observed	MTB NEG				Negative	Non Diabetic	TB Negative
IN	Male	Negative	No AFB observed	MTB NEG				Negative	Diabetic	TB Negative
IN	Female	Negative	No AFB observed	MTB NEG				Negative	Diabetic	TB Negative
IN	Male	Negative	No AFB observed	MTB NEG				Negative	Non Diabetic	TB Negative
IN	Male	Negative	No AFB observed	MTB NEG				Negative	Non Diabetic	TB Negative
IN	Male	Negative	No AFB observed	MTB NEG				Negative	Non Diabetic	TB Negative
IN	Male	Negative	No AFB observed	MTB NEG				Negative	Non Diabetic	TB Negative
IN	Female	Negative	No AFB observed	MTB NEG				Negative	Non Diabetic	TB Negative
IN	Male	Negative	No AFB observed	MTB NEG				Negative	Diabetic	TB Negative
IN	Male	Negative	No AFB observed	MTB NEG				Negative	Non Diabetic	TB Negative
IN	Male	Negative	No AFB observed	MTB NEG				Negative	Non Diabetic	TB Negative
IN	Male	Negative	No AFB observed	MTB NEG				Negative	Diabetic	TB Negative
IN	Male	Negative	No AFB observed	MTB NEG				Positive	Non Diabetic	TB Negative
IN	Male	Positive	No AFB observed	MTB NEG				Negative	Diabetic	Indeterminate
IN	Male	Negative	No AFB observed	MTB NEG				Negative	Diabetic	TB Negative
IN	Male	Negative	No AFB observed	MTB NEG				Negative	Diabetic	TB Negative
IN	Female	Negative	No AFB observed	MTB NEG				Negative	Non Diabetic	TB Negative
IN	Male	Negative	No AFB observed	MTB NEG					Non Diabetic	TB Negative
IN	Male	Negative	No AFB observed	MTB NEG				Negative	Non Diabetic	TB Negative
IN	Male	Negative	No AFB observed	MTB NEG				Negative	Non Diabetic	TB Negative
IN	Male	Negative	No AFB observed	MTB NEG				Negative	Non Diabetic	Indeterminate
IN	Female	Negative	No AFB observed	MTB NEG				Negative	Diabetic	TB Negative
IN	Male	Negative	No AFB observed	MTB NEG				Negative	Non Diabetic	Indeterminate
IN	Female	Negative	No AFB observed	MTB NEG				Negative	Diabetic	TB Negative
IN	Female	Negative	No AFB observed	MTB NEG				Negative	Non Diabetic	TB Negative
IN	Male	Negative	No AFB observed	MTB NEG				Negative	Non Diabetic	TB Negative
IN	Male	Negative	No AFB observed	MTB NEG				Negative	Non Diabetic	TB Negative
IN	Male	Negative	No AFB observed	MTB NEG				Negative	Diabetic	TB Negative
IN	Female	Negative	No AFB observed	MTB NEG				Negative	Diabetic	TB Negative
IN	Male	Negative	No AFB observed	MTB NEG				Negative	Diabetic	TB Negative
IN	Male	Negative	No AFB observed	MTB NEG				Negative	Non Diabetic	TB Negative
IN	Female	Negative	No AFB observed	MTB NEG				Negative	Non Diabetic	TB Negative
IN	Male			MTB NEG				Negative	Non Diabetic	Indeterminate
IN	Male	Negative	No AFB observed	MTB NEG				Negative	Non Diabetic	TB Negative
IN	Female	Negative	No AFB observed	MTB NEG				Negative	Non Diabetic	TB Negative
IN	Male	Negative	No AFB observed	MTB NEG				Negative	Diabetic	TB Negative
IN	Female	Negative	No AFB observed	MTB NEG				Negative	Non Diabetic	TB Negative
IN	Female	Negative	No AFB observed	MTB NEG				Negative	Non Diabetic	TB Negative
IN	Male	Negative	No AFB observed	MTB NEG				Negative	Non Diabetic	TB Negative
IN	Male	Negative	No AFB observed	MTB NEG				Negative	Non Diabetic	TB Negative
IN	Male	Positive	1+	MTB POS				Negative	Diabetic	TB Positive
IN	Male	Negative	No AFB observed	MTB NEG				Negative	Non Diabetic	TB Negative
IN	Female	Negative	No AFB observed	MTB NEG				Negative	Non Diabetic	TB Negative
IN	Male	Negative	No AFB observed	MTB NEG				Negative	Non Diabetic	TB Negative
IN	Female	Negative	No AFB observed	MTB NEG				Negative	Non Diabetic	TB Negative
IN	Male	Negative	No AFB observed	MTB NEG				Negative	Diabetic	TB Negative
IN	Male	Negative	No AFB observed	MTB NEG				Negative	Diabetic	TB Negative
IN	Male	Negative	No AFB observed	MTB NEG				Negative	Non Diabetic	TB Negative
IN	Female	Negative	No AFB observed	MTB NEG				Negative	Non Diabetic	TB Negative
IN	Male	Negative	No AFB observed	MTB NEG				Negative	Non Diabetic	TB Negative
IN	Male	Negative	No AFB observed	MTB NEG				Negative	Non Diabetic	TB Negative
IN	Female	Negative	No AFB observed	MTB NEG				Negative	Non Diabetic	TB Negative
IN	Male	Negative	No AFB observed	MTB NEG				Negative	Non Diabetic	TB Negative
IN	Female	Negative	No AFB observed	MTB NEG				Negative	Diabetic	TB Negative
IN	Female	Negative		MTB NEG				Negative	Non Diabetic	Indeterminate
IN	Male	Negative	No AFB observed	MTB NEG				Negative	Non Diabetic	TB Positive
IN	Female	Negative	No AFB observed	MTB NEG				Negative	Non Diabetic	TB Negative
IN	Female	Negative	No AFB observed	MTB NEG				Negative	Non Diabetic	Indeterminate
IN	Male	Negative	No AFB observed	MTB NEG				Negative	Diabetic	TB Negative
IN	Male	Negative	No AFB observed	MTB NEG				Negative	Non Diabetic	TB Negative
IN	Male	Negative	No AFB observed	MTB NEG				Negative	Non Diabetic	TB Negative
IN	Male	Negative	No AFB observed	MTB NEG				Negative	Non Diabetic	TB Negative
IN	Male	Positive	No AFB observed	MTB POS				Negative	Non Diabetic	TB Negative
IN	Male	Negative	No AFB observed	MTB NEG				Negative	Non Diabetic	TB Negative
IN	Female	Negative		MTB NEG				Negative	Non Diabetic	Indeterminate
IN	Female	Negative	No AFB observed	MTB NEG				Negative	Non Diabetic	TB Positive
IN	Male	Negative	No AFB observed	MTB NEG				Negative	Non Diabetic	TB Negative
IN	Male	Negative	No AFB observed	MTB NEG				Negative	Non Diabetic	TB Negative
IN	Male	Negative	No AFB observed	MTB NEG				Negative	Diabetic	TB Negative
IN	Male	Positive	1+	MTB POS				Negative	Non Diabetic	TB Positive
IN	Male	Negative	No AFB observed	MTB NEG				Negative	Non Diabetic	TB Negative
IN	Female	Negative	No AFB observed	MTB NEG				Negative	Non Diabetic	TB Negative
IN	Male	Negative	No AFB observed	MTB NEG				Negative	Diabetic	TB Negative
IN	Female	Negative	No AFB observed	MTB NEG				Negative	Non Diabetic	TB Negative
IN	Female	Negative	No AFB observed	MTB NEG				Negative	Non Diabetic	TB Negative
IN	Male	Negative	No AFB observed	MTB NEG				Negative	Non Diabetic	Indeterminate
IN	Female	Negative	No AFB observed	MTB NEG				Negative	Non Diabetic	TB Negative
IN	Male	Negative	No AFB observed	MTB NEG				Negative	Non Diabetic	TB Negative
IN	Female	Positive	1+	MTB POS				Negative	Non Diabetic	TB Positive
IN	Male	Negative	No AFB observed	MTB NEG				Negative	Diabetic	TB Negative
IN	Female	Negative	No AFB observed	MTB NEG				Negative	Diabetic	TB Negative
IN	Female	Negative	No AFB observed	MTB NEG				Negative	Diabetic	TB Negative
IN	Male	Positive	Scanty	MTB POS				Negative	Diabetic	TB Positive
IN	Male	Negative		MTB NEG				Negative	Non Diabetic	Indeterminate
IN	Female	Negative	No AFB observed	MTB NEG				Negative	Non Diabetic	TB Negative
IN	Male	Negative	No AFB observed	MTB NEG				Negative	Non Diabetic	TB Negative
IN	Male	Positive	3+	MTB POS				Negative	Non Diabetic	TB Positive
IN	Female	Negative	No AFB observed	MTB NEG				Negative	Diabetic	TB Negative
IN	Male	Negative	No AFB observed	MTB NEG				Negative	Non Diabetic	Indeterminate
IN	Female	Negative	No AFB observed	MTB NEG				Negative	Non Diabetic	TB Negative
IN	Male	Negative	No AFB observed	MTB NEG				Negative	Non Diabetic	TB Negative
IN	Female	Negative	No AFB observed	MTB NEG				Negative	Non Diabetic	TB Negative
IN	Female	Negative	No AFB observed	MTB NEG				Negative	Diabetic	TB Negative
IN	Male	Negative	No AFB observed	MTB NEG				Negative	Non Diabetic	TB Negative
IN	Female	Negative	No AFB observed	MTB NEG				Negative	Non Diabetic	TB Negative
IN	Female	Negative	No AFB observed	MTB NEG				Negative	Diabetic	Indeterminate
IN	Female			MTB NEG				Negative	Non Diabetic	Indeterminate
IN	Female	Negative	No AFB observed	MTB NEG				Negative	Non Diabetic	TB Negative
IN	Male	Negative	No AFB observed	MTB NEG				Negative	Diabetic	TB Negative
IN	Female	Negative	No AFB observed	MTB NEG				Negative	Non Diabetic	TB Negative
IN	Female	Negative	No AFB observed	MTB NEG				Negative	Non Diabetic	TB Negative
IN	Male	Negative	No AFB observed	MTB NEG				Negative	Non Diabetic	TB Negative
IN	Male	Negative	No AFB observed	MTB NEG				Negative	Diabetic	TB Negative
IN	Female	Negative	No AFB observed	MTB NEG				Negative	Non Diabetic	TB Negative
IN	Male	Positive	3+	MTB POS				Negative	Non Diabetic	TB Positive
IN	Male	Negative	No AFB observed	MTB NEG				Negative	Non Diabetic	TB Negative
IN	Male	Positive	No AFB observed	MTB POS				Negative	Diabetic	TB Positive
IN	Male	Negative	No AFB observed	MTB NEG				Negative	Non Diabetic	TB Negative
IN	Female	Negative	No AFB observed	MTB NEG				Negative	Diabetic	TB Negative
IN	Female	Negative	No AFB observed	MTB NEG				Negative	Non Diabetic	TB Negative
IN	Male	Negative	No AFB observed	MTB NEG				Negative	Non Diabetic	TB Negative
IN	Female	Negative	No AFB observed	MTB NEG				Negative	Non Diabetic	TB Negative
IN	Male	Negative	No AFB observed	MTB NEG				Negative	Non Diabetic	TB Negative
IN	Female	Negative	No AFB observed	MTB NEG				Negative	Non Diabetic	Indeterminate
IN	Female	Negative	No AFB observed	MTB NEG				Negative	Diabetic	TB Negative
IN	Male	Negative	No AFB observed	MTB NEG				Negative	Non Diabetic	TB Negative
IN	Female	Negative	No AFB observed	MTB NEG				Negative	Non Diabetic	TB Negative
IN	Male	Negative	No AFB observed	MTB NEG				Negative	Non Diabetic	TB Negative
IN	Male	Negative	No AFB observed	MTB NEG				Negative	Non Diabetic	TB Negative
IN	Male	Negative	No AFB observed	MTB NEG				Negative	Diabetic	TB Negative
IN	Male	Negative	No AFB observed	MTB NEG				Negative	Non Diabetic	TB Negative
IN	Male	Negative	No AFB observed	MTB NEG				Negative	Diabetic	TB Negative
IN	Female	Negative	No AFB observed	MTB NEG				Negative	Diabetic	TB Negative
IN	Female	Negative	No AFB observed	MTB NEG				Negative	Non Diabetic	TB Negative
IN	Male	Negative	No AFB observed	MTB NEG				Negative	Diabetic	TB Negative
IN	Male	Negative	No AFB observed	MTB NEG				Negative	Non Diabetic	TB Negative
IN	Male	Negative	No AFB observed	MTB NEG				Negative	Non Diabetic	TB Negative
IN	Female	Negative	No AFB observed	MTB NEG				Negative	Non Diabetic	TB Negative
IN	Female	Negative	No AFB observed	MTB NEG				Negative	Non Diabetic	TB Negative
IN	Female	Negative	No AFB observed	MTB NEG				Negative	Non Diabetic	TB Negative
IN	Male	Negative	No AFB observed	MTB NEG				Negative	Diabetic	TB Negative
IN	Female	Negative	No AFB observed	MTB NEG				Negative	Non Diabetic	TB Negative
IN	Male	Negative	No AFB observed	MTB NEG				Negative	Diabetic	TB Negative
IN	Female	Negative	No AFB observed	MTB NEG				Negative	Diabetic	TB Negative
IN	Male	Negative	No AFB observed	MTB NEG				Negative	Non Diabetic	TB Negative
IN	Male	Negative	No AFB observed	MTB NEG				Negative	Diabetic	TB Negative
IN	Female	Negative	No AFB observed	MTB NEG				Negative	Non Diabetic	TB Negative
IN	Female	Negative	No AFB observed	MTB NEG				Negative	Non Diabetic	TB Negative
IN	Male	Negative	No AFB observed	MTB NEG				Negative	Non Diabetic	TB Negative
IN	Female	Negative	No AFB observed	MTB NEG				Negative	Diabetic	TB Negative
IN	Female	Negative	No AFB observed	MTB NEG				Negative	Non Diabetic	TB Negative
IN	Male	Negative	No AFB observed	MTB NEG				Negative	Non Diabetic	TB Negative
IN	Female	Negative	No AFB observed	MTB NEG				Negative	Non Diabetic	TB Negative
IN	Female	Negative	No AFB observed	MTB NEG				Negative	Non Diabetic	TB Negative
IN	Male	Negative	No AFB observed	MTB NEG				Negative	Diabetic	TB Negative
IN	Female	Negative	No AFB observed	MTB NEG				Negative	Non Diabetic	TB Negative
IN	Female	Negative	No AFB observed	MTB NEG				Negative	Non Diabetic	TB Negative
IN	Male	Positive	No AFB observed	MTB POS				Negative	Non Diabetic	TB Positive
IN	Male	Positive	1+	MTB POS				Negative	Diabetic	TB Positive
IN	Male	Negative	No AFB observed	MTB NEG				Negative	Non Diabetic	TB Negative
IN	Female	Negative	No AFB observed	MTB NEG				Negative	Non Diabetic	TB Negative
IN	Male	Negative	No AFB observed	MTB NEG				Negative	Non Diabetic	TB Negative
UG
UG
UG
UG
UG
UG
UG
UG
UG
UG
UG
UG
UG
UG
UG
UG
UG
UG
UG
UG
UG
UG
UG
UG
UG
UG
UG
UG
UG
UG
UG
UG
UG
UG
UG
UG
UG
UG
UG
UG
UG
UG
UG
UG
UG
UG
UG
UG
UG
UG
UG
UG
UG
UG
UG
UG
UG
UG
UG
UG
UG
UG
UG
UG
UG
UG
UG
UG
UG
UG
UG
UG
UG
UG
UG
UG
UG
UG
UG
UG
UG
UG
UG
UG
UG
UG
UG
UG
UG
UG
UG
UG
UG
UG
UG
UG
UG
UG
UG
UG
UG
UG
UG
UG
UG
UG
UG
UG
UG
UG
UG
UG
UG
UG
UG
UG
UG
UG
UG
UG
UG
UG
UG
UG
UG
UG
UG
UG
UG
UG
UG
UG
UG
UG
UG
UG
UG
UG
UG
UG
UG
UG
UG
UG
UG
UG
UG
UG
UG
UG
UG
UG
UG
UG
UG
UG
UG
UG
UG
UG
UG
UG
UG
UG
UG
UG
UG
UG
UG
UG
UG
UG
UG
UG
UG
UG
UG
UG
UG
UG
UG
UG
UG
UG
UG
UG
UG
UG
UG
UG
UG
UG
UG
UG
UG
UG
UG
UG
UG
UG
UG
UG
UG
UG
UG
UG
UG
UG
UG
UG
UG
UG
UG
UG
UG
UG
UG
UG
UG
UG
UG
UG
UG
UG
UG
UG
UG
UG
UG
UG
UG
UG
UG
UG
UG
UG
UG
UG
UG
UG
UG
UG
UG
UG
UG
UG
UG
UG
UG
UG
UG
UG
UG
UG
UG
UG
UG
UG
UG
UG
UG
UG
UG
UG
UG
UG
UG
UG
UG
UG
UG
UG
UG
UG
UG
UG
UG
UG
UG
UG
UG
UG
UG
UG
UG
UG
UG
UG
UG
UG
UG
UG
UG
UG
UG
UG
UG
UG
UG
UG
UG
UG
UG
UG
UG
UG
UG
UG
UG
UG
UG
UG
UG
UG
UG
UG
UG
UG
UG
UG
UG
UG
UG
UG
UG
UG
UG
UG
UG
UG
UG
UG
UG
UG
UG
UG
UG
UG
UG
UG
UG
UG
UG
UG
UG
UG
UG
UG
UG
UG
UG
UG
UG
UG
UG
UG
UG
UG
UG
UG
UG
UG
UG
UG
UG
UG
UG
UG
UG
UG
UG
UG
UG
UG
UG
UG
UG
UG
UG
UG
UG
UG
UG
UG
UG
UG
UG
UG
UG
UG
UG
UG
UG
UG
UG
UG
UG
UG
UG
UG
UG
UG
UG
UG
UG
UG
UG
UG
UG
UG
UG
UG
UG
UG
UG
UG
UG
UG
UG
UG
UG
UG
UG
UG
UG
UG
UG
UG
UG
UG
UG
UG
UG
UG
UG
UG
UG
UG
UG
UG
UG
UG
UG
UG
UG
UG
UG
UG
UG
UG
UG
UG
UG
UG
UG
UG
UG
UG
UG
UG
UG
UG
UG
UG
UG
UG
UG
UG
UG
UG
UG
UG
UG
UG
UG
UG
UG
UG
UG
UG
UG
UG
UG
UG
UG
UG
UG
UG
UG
UG
UG
UG
UG
UG
UG
UG
UG
UG
UG
UG
UG
UG
UG
UG
UG
UG
UG
UG
UG
UG
UG
UG
UG
UG
UG
UG
UG
UG
UG
UG
UG
UG
UG
UG
UG
VN
VN
VN
VN
VN
VN
VN
VN
VN
VN
VN
VN
VN
IN
IN
IN
IN
IN
IN
IN
IN
IN
IN
IN
IN
IN
IN
IN
IN
IN
IN
IN
IN
IN
IN
IN
IN
IN
IN
IN
IN
IN
IN
IN
IN
IN
IN
IN
IN
IN
IN
IN
IN
IN
IN
IN
IN
IN
IN
IN
IN
IN
IN
IN
IN
IN
IN
IN
IN
IN
IN
IN
IN
IN
IN
IN
IN
IN
IN
IN
IN
IN
IN
IN
IN
IN
IN
IN
IN
IN
IN
IN
IN
IN
IN
IN
IN
IN
IN
IN
IN
IN
IN
IN
IN
IN
IN
IN
IN
IN
IN
IN
IN
IN
IN
IN
IN
IN
IN
IN
IN
IN
IN
IN
IN
IN
IN
IN
IN
IN
IN
IN
IN
IN
IN
IN
IN
IN
IN
IN
IN
IN
IN
IN
IN
IN
IN
IN
IN
IN
IN
IN
IN
IN
IN
IN
IN
IN
IN
IN
IN
IN
IN
IN
IN
IN
IN
IN
IN
IN
IN
IN
IN
IN
IN
IN
IN
IN
IN
IN
IN
IN
IN
IN
IN
IN
IN
IN
IN
IN
IN
IN
IN
IN
IN
IN
IN
IN
IN
IN
IN
IN
IN
IN
IN
IN
IN
IN
IN
IN
IN
IN	Female
IN
IN
IN
IN
IN
IN
IN
IN
IN
IN
IN
IN
IN
IN
IN
IN
IN
IN
IN
